# Machine Learning for Identifying Data-Driven Subphenotypes of Incident Post-Acute SARS-CoV-2 Infection Conditions with Large Scale Electronic Health Records: Findings from the RECOVER Initiative

**DOI:** 10.1101/2022.05.21.22275412

**Authors:** Hao Zhang, Chengxi Zang, Zhenxing Xu, Yongkang Zhang, Jie Xu, Jiang Bian, Dmitry Morozyuk, Dhruv Khullar, Yiye Zhang, Anna S. Nordvig, Edward J. Schenck, Elizabeth A. Shenkman, Russel L. Rothman, Jason P. Block, Kristin Lyman, Mark G. Weiner, Thomas W. Carton, Fei Wang, Rainu Kaushal

## Abstract

The post-acute sequelae of SARS-CoV-2 infection (PASC) refers to a broad spectrum of symptoms and signs that are persistent, exacerbated, or newly incident in the post-acute SARS-CoV-2 infection period of COVID-19 patients. Most studies have examined these conditions individually without providing concluding evidence on co-occurring conditions. To answer this question, this study leveraged electronic health records (EHRs) from two large clinical research networks from the national Patient-Centered Clinical Research Network (PCORnet) and investigated patients’ newly incident diagnoses that appeared within 30 to 180 days after a documented SARS-CoV-2 infection. Through machine learning, we identified four reproducible subphenotypes of PASC dominated by blood and circulatory system, respiratory, musculoskeletal and nervous system, and digestive system problems, respectively. We also demonstrated that these subphenotypes were associated with distinct patterns of patient demographics, underlying conditions present prior to SARS-CoV-2 infection, acute infection phase severity, and use of new medications in the post-acute period. Our study provides novel insights into the heterogeneity of PASC and can inform stratified decision-making in the treatment of COVID-19 patients with PASC conditions.

## Supplemental Table 1 for "Machine Learning for Identifying Data-Driven Subphenotypes of Incident Post-Acute SARS-CoV-2 Infection Conditions with Large Scale Electronic Health Records: Findings from the RECOVER Initiative" (part 1 of 3)

### Sheet: PASC Screening List
CCSR Domain	CCSR CATEGORY 1	CCSR CATEGORY 1 DESCRIPTION	ICD-10-CM Code	ICD-10-CM Code Description	Symptomatic	Measured	syndromic	systemic	clincian_interest	cluster_category
Allergic reactions	INJ031	Allergic reactions	J301	Allergic rhinitis due to pollen	1		1	0	agnostic	Allergy/Immunology
Allergic reactions	INJ031	Allergic reactions	J302	Other seasonal allergic rhinitis	1		1	0	agnostic	Allergy/Immunology
Allergic reactions	INJ031	Allergic reactions	J305	Allergic rhinitis due to food	1		1	0	agnostic	Allergy/Immunology
Allergic reactions	INJ031	Allergic reactions	J3081	Allergic rhinitis due to animal (cat) (dog) hair and dander	1		1	0	agnostic	Allergy/Immunology
Allergic reactions	INJ031	Allergic reactions	J3089	Other allergic rhinitis	1		1	0	agnostic	Allergy/Immunology
Allergic reactions	INJ031	Allergic reactions	J309	Allergic rhinitis, unspecified	1		1	0	agnostic	Allergy/Immunology
Allergic reactions	INJ031	Allergic reactions	L200	Besniers prurigo	1		1	0	agnostic	Allergy/Immunology
Allergic reactions	INJ031	Allergic reactions	L2081	Atopic neurodermatitis	1		1	0	agnostic	Allergy/Immunology
Allergic reactions	INJ031	Allergic reactions	L2082	Flexural eczema	1		1	0	agnostic	Allergy/Immunology
Allergic reactions	INJ031	Allergic reactions	L2083	Infantile (acute) (chronic) eczema	1		1	0	agnostic	Allergy/Immunology
Allergic reactions	INJ031	Allergic reactions	L2084	Intrinsic (allergic) eczema	1		1	0	agnostic	Allergy/Immunology
Allergic reactions	INJ031	Allergic reactions	L2089	Other atopic dermatitis	1		1	0	agnostic	Allergy/Immunology
Allergic reactions	INJ031	Allergic reactions	L209	Atopic dermatitis, unspecified	1		1	0	agnostic	Allergy/Immunology
Allergic reactions	INJ031	Allergic reactions	L309	Dermatitis, unspecified	1		1	0	agnostic	Allergy/Immunology
Allergic reactions	INJ031	Allergic reactions	L500	Allergic urticaria	1		1	0	agnostic	Allergy/Immunology
Allergic reactions	INJ031	Allergic reactions	L501	Idiopathic urticaria	1		1	0	agnostic	Allergy/Immunology
Allergic reactions	INJ031	Allergic reactions	L502	Urticaria due to cold and heat	1		1	0	agnostic	Allergy/Immunology
Allergic reactions	INJ031	Allergic reactions	L503	Dermatographic urticaria	1		1	0	agnostic	Allergy/Immunology
Allergic reactions	INJ031	Allergic reactions	L504	Vibratory urticaria	1		1	0	agnostic	Allergy/Immunology
Allergic reactions	INJ031	Allergic reactions	L505	Cholinergic urticaria	1		1	0	agnostic	Allergy/Immunology
Allergic reactions	INJ031	Allergic reactions	L506	Contact urticaria	1		1	0	agnostic	Allergy/Immunology
Allergic reactions	INJ031	Allergic reactions	L508	Other urticaria	1		1	0	agnostic	Allergy/Immunology
Allergic reactions	INJ031	Allergic reactions	L509	Urticaria, unspecified	1		1	0	agnostic	Allergy/Immunology
Allergic reactions	INJ031	Allergic reactions	L511	Stevens-Johnson syndrome			1	0	agnostic	Allergy/Immunology
Allergic reactions	INJ031	Allergic reactions	L512	Toxic epidermal necrolysis [Lyell]			1	0	agnostic	Allergy/Immunology
Allergic reactions	INJ031	Allergic reactions	L513	Stevens-Johnson syndrome-toxic epidermal necrolysis overlap syndrome			1	0	agnostic	Allergy/Immunology
Allergic reactions	INJ031	Allergic reactions	L518	Other erythema multiforme			1	0	agnostic	Allergy/Immunology
Allergic reactions	INJ031	Allergic reactions	L519	Erythema multiforme, unspecified			1	0	agnostic	Allergy/Immunology
Allergic reactions	INJ031	Allergic reactions	L560	Drug phototoxic response	1		1	0	agnostic	Allergy/Immunology
Allergic reactions	INJ031	Allergic reactions	L561	Drug photoallergic response	1		1	0	agnostic	Allergy/Immunology
Allergic reactions	INJ031	Allergic reactions	L562	Photocontact dermatitis [berloque dermatitis]	1		1	0	agnostic	Allergy/Immunology
Allergic reactions	INJ031	Allergic reactions	L563	Solar urticaria	1		1	0	agnostic	Allergy/Immunology
Allergic reactions	INJ031	Allergic reactions	L564	Polymorphous light eruption	1		1	0	agnostic	Allergy/Immunology
Allergic reactions	INJ031	Allergic reactions	M364	Arthropathy in hypersensitivity reactions classified elsewhere	1		1	0	agnostic	Allergy/Immunology
Allergic reactions	INJ060	Toxic effects, subsequent encounter	T510X1D	Toxic effect of ethanol, accidental (unintentional), subsequent encounter	1		0	1	agnostic	Adverse events
Allergic reactions	INJ060	Toxic effects, subsequent encounter	T510X2D	Toxic effect of ethanol, intentional self-harm, subsequent encounter	1		1	0	agnostic	Mental health
Allergic reactions	INJ060	Toxic effects, subsequent encounter	T510X3D	Toxic effect of ethanol, assault, subsequent encounter	1		0	1	agnostic	Adverse events
Allergic reactions	INJ060	Toxic effects, subsequent encounter	T510X4D	Toxic effect of ethanol, undetermined, subsequent encounter	1		0	1	agnostic	Adverse events
Allergic reactions	INJ031	Allergic reactions	T783XXA	Angioneurotic edema, initial encounter	1		1	0	agnostic	Allergy/Immunology
Allergic reactions	INJ067	Allergic reactions, subsequent encounter	T783XXD	Angioneurotic edema, subsequent encounter	1		1	0	agnostic	Allergy/Immunology
Allergic reactions	INJ031	Allergic reactions	T7840XA	Allergy, unspecified, initial encounter	1		1	0	agnostic	Allergy/Immunology
Allergic reactions	INJ067	Allergic reactions, subsequent encounter	T7840XD	Allergy, unspecified, subsequent encounter	1		1	0	agnostic	Allergy/Immunology
Allergic reactions	INJ031	Allergic reactions	T7841XA	Arthus phenomenon, initial encounter	1		1	0	agnostic	Allergy/Immunology
Allergic reactions	INJ067	Allergic reactions, subsequent encounter	T7841XD	Arthus phenomenon, subsequent encounter	1		1	0	agnostic	Allergy/Immunology
Allergic reactions	INJ031	Allergic reactions	T7849XA	Other allergy, initial encounter	1		1	0	agnostic	Allergy/Immunology
Allergic reactions	INJ067	Allergic reactions, subsequent encounter	T7849XD	Other allergy, subsequent encounter	1		1	0	agnostic	Allergy/Immunology
Allergic reactions	INJ031	Allergic reactions	T788XXA	Other adverse effects, not elsewhere classified, initial encounter	1		1	0	agnostic	Allergy/Immunology
Allergic reactions	INJ067	Allergic reactions, subsequent encounter	T788XXD	Other adverse effects, not elsewhere classified, subsequent encounter	1		1	0	agnostic	Allergy/Immunology
Anemia	BLD003	Anemia	D60	Acquired pure red cell aplasia [erythroblastopenia]		1	0	1	clinician	Hematology
Anemia	BLD003	Anemia	D61	Other aplastic anemias and other bone marrow failure syndromes		1	0	1	clinician	Hematology
Anemia	BLD003	Anemia	D610	Constitutional aplastic anemia		1	0	1	clinician	Hematology
Anemia	BLD003	Anemia	D618	Other specified aplastic anemias and other bone marrow failure syndromes		1	0	1	clinician	Hematology
Anemia	BLD003	Anemia	D6181	Pancytopenia		1	0	1	clinician	Hematology
Anemia	BLD003	Anemia	D62	Acute posthemorrhagic anemia		1	0	1	agnostic	Hematology
Anemia	BLD003	Anemia	D631	Anemia in chronic kidney disease		1	0	1	clinician	Hematology
Anemia	BLD003	Anemia	D638	Anemia in other chronic diseases classified elsewhere		1	0	1	clinician	Hematology
Anemia	BLD003	Anemia	D64	Other anemias		1	0	1	clinician	Hematology
Anemia	BLD003	Anemia	D648	Other specified anemias		1	0	1	clinician	Hematology
Anemia	BLD003	Anemia	D6489	Other specified anemias		1	0	1	clinician	Hematology
Anemia	BLD003	Anemia	D649	Anemia, unspecified		1	0	1	clinician	Hematology
Certain Infectious and Parasitic Diseases	INF008	Viral infection	A08	Viral and other specified intestinal infections		1	0	1	clinician	Gastrointestinal
Certain Infectious and Parasitic Diseases	INF008	Viral infection	A081	Acute gastroenteropathy due to Norwalk agent and other small round viruses		1	0	1	clinician	Gastrointestinal
Certain Infectious and Parasitic Diseases	INF008	Viral infection	A083	Other viral enteritis		1	0	1	clinician	Gastrointestinal
Certain Infectious and Parasitic Diseases	INF008	Viral infection	A85	Other viral encephalitis, not elsewhere classified		1	0	1	agnostic	Neurodevelopment
Certain Infectious and Parasitic Diseases	INF008	Viral infection	B001	Herpesviral vesicular dermatitis		1	0	1	agnostic	Dermatology
Certain Infectious and Parasitic Diseases	INF008	Viral infection	B0089	Other herpesviral infection		1	0	1	agnostic	Infections
Certain Infectious and Parasitic Diseases	INF008	Viral infection	B009	Herpesviral infection, unspecified		1	0	1	agnostic	Infections
Certain Infectious and Parasitic Diseases	INF008	Viral infection	B011	Varicella encephalitis, myelitis and encephalomyelitis		1	0	1	agnostic	Neurodevelopment
Certain Infectious and Parasitic Diseases	INF008	Viral infection	B0189	Other varicella complications		1	0	1	agnostic	Infections
Certain Infectious and Parasitic Diseases	INF008	Viral infection	B019	Varicella without complication		1	0	1	agnostic	Infections
Certain Infectious and Parasitic Diseases	INF008	Viral infection	B020	Zoster encephalitis		1	0	1	agnostic	Neurodevelopment
Certain Infectious and Parasitic Diseases	INF008	Viral infection	B021	Zoster meningitis		1	0	1	agnostic	Infections
Certain Infectious and Parasitic Diseases	INF008	Viral infection	B0221	Postherpetic geniculate ganglionitis		1	0	1	agnostic	Neurodevelopment
Certain Infectious and Parasitic Diseases	INF008	Viral infection	B0222	Postherpetic trigeminal neuralgia		1	0	1	agnostic	Neurodevelopment
Certain Infectious and Parasitic Diseases	INF008	Viral infection	B0223	Postherpetic polyneuropathy		1	0	1	agnostic	Neurodevelopment
Certain Infectious and Parasitic Diseases	INF008	Viral infection	B0224	Postherpetic myelitis		1	0	1	agnostic	Infections
Certain Infectious and Parasitic Diseases	INF008	Viral infection	B0229	Other postherpetic nervous system involvement		1	0	1	agnostic	Infections
Certain Infectious and Parasitic Diseases	INF008	Viral infection	B027	Disseminated zoster		1	0	1	agnostic	Infections
Certain Infectious and Parasitic Diseases	INF008	Viral infection	B028	Zoster with other complications		1	0	1	agnostic	Infections
Certain Infectious and Parasitic Diseases	INF008	Viral infection	B029	Zoster without complications		1	0	1	agnostic	Infections
Certain Infectious and Parasitic Diseases	INF008	Viral infection	B09	Unspecified viral infection characterized by skin and mucous membrane lesions		1	0	1	agnostic	Infections
Certain Infectious and Parasitic Diseases	INF008	Viral infection	B330	Epidemic myalgia		1	0	1	agnostic	Infections
Certain Infectious and Parasitic Diseases	CIR005	Myocarditis and cardiomyopathy	B3320	Viral carditis, unspecified		1	0	1	agnostic	Cardiovascular
Certain Infectious and Parasitic Diseases	CIR005	Myocarditis and cardiomyopathy	B3322	Viral myocarditis		1	0	1	clinician	Cardiovascular
Certain Infectious and Parasitic Diseases	CIR006	Pericarditis and pericardial disease	B3323	Viral pericarditis		1	0	1	clinician	Cardiovascular
Certain Infectious and Parasitic Diseases	CIR005	Myocarditis and cardiomyopathy	B3324	Viral cardiomyopathy		1	0	1	clinician	Cardiovascular
Diseases of the Circulatory System	CIR032	Other specified and unspecified circulatory disease	E0851	Diabetes mellitus due to underlying condition with diabetic peripheral angiopathy without gangrene			0	1	clinician	Endocrine
Diseases of the Circulatory System	CIR028	Gangrene	E0852	Diabetes mellitus due to underlying condition with diabetic peripheral angiopathy with gangrene		1	0	1	clinician	Endocrine
Diseases of the Circulatory System	CIR028	Gangrene	E0952	Drug or chemical induced diabetes mellitus with diabetic peripheral angiopathy with gangrene		1	0	1	clinician	Endocrine
Diseases of the Circulatory System	CIR032	Other specified and unspecified circulatory disease	E1051	Type 1 diabetes mellitus with diabetic peripheral angiopathy without gangrene			0	1	clinician	Endocrine
Diseases of the Circulatory System	CIR032	Other specified and unspecified circulatory disease	E1051	Type 1 diabetes mellitus with diabetic peripheral angiopathy without gangrene					clinician	Endocrine
Diseases of the Circulatory System	CIR028	Gangrene	E1052	Type 1 diabetes mellitus with diabetic peripheral angiopathy with gangrene		1	0	1	clinician	Endocrine
Diseases of the Circulatory System	CIR028	Gangrene	E1052	Type 1 diabetes mellitus with diabetic peripheral angiopathy with gangrene					clinician	Endocrine
Diseases of the Circulatory System		Diabetes mellitus with complication	E115	Type 2 diabetes mellitus with circulatory complications					clinician	Endocrine
Diseases of the Circulatory System	CIR032	Other specified and unspecified circulatory disease	E1151	Type 2 diabetes mellitus with diabetic peripheral angiopathy without gangrene			0	1	clinician	Endocrine
Diseases of the Circulatory System	CIR032	Diabetes mellitus with complication	E1151	Type 2 diabetes mellitus with diabetic peripheral angiopathy without gangrene			X	Type 2 Diabetes	clinician	Endocrine
Diseases of the Circulatory System	CIR028	Gangrene	E1152	Type 2 diabetes mellitus with diabetic peripheral angiopathy with gangrene		1	0	1	clinician	Endocrine
Diseases of the Circulatory System	CIR028	Diabetes mellitus with complication	E1152	Type 2 diabetes mellitus with diabetic peripheral angiopathy with gangrene			X	Type 2 Diabetes	clinician	Endocrine
Diseases of the Circulatory System	CIR032	Other specified and unspecified circulatory disease	E1351	Other specified diabetes mellitus with diabetic peripheral angiopathy without gangrene			0	1	clinician	Endocrine
Diseases of the Circulatory System	CIR032	Other specified and unspecified circulatory disease	E1351	Other specified diabetes mellitus with diabetic peripheral angiopathy without gangrene					clinician	Endocrine
Diseases of the Circulatory System	CIR028	Gangrene	E1352	Other specified diabetes mellitus with diabetic peripheral angiopathy with gangrene		1	0	1	clinician	Endocrine
Diseases of the Circulatory System	CIR028	Gangrene	E1352	Other specified diabetes mellitus with diabetic peripheral angiopathy with gangrene					clinician	Endocrine
Diseases of the Circulatory System	CIR011	Coronary atherosclerosis and other heart disease	I200	Unstable angina		1	0	1	agnostic	Cardiovascular
Diseases of the Circulatory System	CIR011	Coronary atherosclerosis and other heart disease	I201	Angina pectoris with documented spasm		1	0	1	agnostic	Cardiovascular
Diseases of the Circulatory System	CIR011	Coronary atherosclerosis and other heart disease	I208	Other forms of angina pectoris		1	0	1	agnostic	Cardiovascular
Diseases of the Circulatory System	CIR011	Coronary atherosclerosis and other heart disease	I209	Angina pectoris, unspecified		1	0	1	agnostic	Cardiovascular
Diseases of the Circulatory System	CIR009	Acute myocardial infarction	I2101	ST elevation (STEMI) myocardial infarction involving left main coronary artery		1	0	1	agnostic	Cardiovascular
Diseases of the Circulatory System	CIR009	Acute myocardial infarction	I2102	ST elevation (STEMI) myocardial infarction involving left anterior descending coronary artery		1	0	1	agnostic	Cardiovascular
Diseases of the Circulatory System	CIR009	Acute myocardial infarction	I2109	ST elevation (STEMI) myocardial infarction involving other coronary artery of anterior wall		1	0	1	agnostic	Cardiovascular
Diseases of the Circulatory System	CIR009	Acute myocardial infarction	I2111	ST elevation (STEMI) myocardial infarction involving right coronary artery		1	0	1	agnostic	Cardiovascular
Diseases of the Circulatory System	CIR009	Acute myocardial infarction	I2119	ST elevation (STEMI) myocardial infarction involving other coronary artery of inferior wall		1	0	1	agnostic	Cardiovascular
Diseases of the Circulatory System	CIR009	Acute myocardial infarction	I2121	ST elevation (STEMI) myocardial infarction involving left circumflex coronary artery		1	0	1	agnostic	Cardiovascular
Diseases of the Circulatory System	CIR009	Acute myocardial infarction	I2129	ST elevation (STEMI) myocardial infarction involving other sites		1	0	1	agnostic	Cardiovascular
Diseases of the Circulatory System	CIR009	Acute myocardial infarction	I213	ST elevation (STEMI) myocardial infarction of unspecified site		1	0	1	agnostic	Cardiovascular
Diseases of the Circulatory System	CIR009	Acute myocardial infarction	I214	Non-ST elevation (NSTEMI) myocardial infarction		1	0	1	agnostic	Cardiovascular
Diseases of the Circulatory System	CIR009	Acute myocardial infarction	I219	Acute myocardial infarction, unspecified		1	0	1	agnostic	Cardiovascular
Diseases of the Circulatory System	CIR009	Acute myocardial infarction	I21A1	Myocardial infarction type 2		1	0	1	agnostic	Cardiovascular
Diseases of the Circulatory System	CIR009	Acute myocardial infarction	I21A9	Other myocardial infarction type		1	0	1	agnostic	Cardiovascular
Diseases of the Circulatory System	CIR009	Acute myocardial infarction	I220	Subsequent ST elevation (STEMI) myocardial infarction of anterior wall		1	0	1	agnostic	Cardiovascular
Diseases of the Circulatory System	CIR009	Acute myocardial infarction	I221	Subsequent ST elevation (STEMI) myocardial infarction of inferior wall		1	0	1	agnostic	Cardiovascular
Diseases of the Circulatory System	CIR009	Acute myocardial infarction	I222	Subsequent non-ST elevation (NSTEMI) myocardial infarction		1	0	1	agnostic	Cardiovascular
Diseases of the Circulatory System	CIR009	Acute myocardial infarction	I228	Subsequent ST elevation (STEMI) myocardial infarction of other sites		1	0	1	agnostic	Cardiovascular
Diseases of the Circulatory System	CIR009	Acute myocardial infarction	I229	Subsequent ST elevation (STEMI) myocardial infarction of unspecified site		1	0	1	agnostic	Cardiovascular
Diseases of the Circulatory System	CIR011	Coronary atherosclerosis and other heart disease	I240	Acute coronary thrombosis not resulting in myocardial infarction		1	0	1	agnostic	Cardiovascular
Diseases of the Circulatory System	CIR011	Coronary atherosclerosis and other heart disease	I248	Other forms of acute ischemic heart disease		1	0	1	agnostic	Cardiovascular
Diseases of the Circulatory System	CIR011	Coronary atherosclerosis and other heart disease	I249	Acute ischemic heart disease, unspecified		1	0	1	agnostic	Cardiovascular
Diseases of the Circulatory System	CIR011	Coronary atherosclerosis and other heart disease	I2510	Atherosclerotic heart disease of native coronary artery without angina pectoris		1	0	1	agnostic	Cardiovascular
Diseases of the Circulatory System	CIR011	Coronary atherosclerosis and other heart disease	I25110	Atherosclerotic heart disease of native coronary artery with unstable angina pectoris		1	0	1	agnostic	Cardiovascular
Diseases of the Circulatory System	CIR011	Coronary atherosclerosis and other heart disease	I25111	Atherosclerotic heart disease of native coronary artery with angina pectoris with documented spasm		1	0	1	agnostic	Cardiovascular
Diseases of the Circulatory System	CIR011	Coronary atherosclerosis and other heart disease	I25118	Atherosclerotic heart disease of native coronary artery with other forms of angina pectoris		1	0	1	agnostic	Cardiovascular
Diseases of the Circulatory System	CIR011	Coronary atherosclerosis and other heart disease	I25119	Atherosclerotic heart disease of native coronary artery with unspecified angina pectoris		1	0	1	agnostic	Cardiovascular
Diseases of the Circulatory System	CIR011	Coronary atherosclerosis and other heart disease	I252	Old myocardial infarction		1	0	1	agnostic	Cardiovascular
Diseases of the Circulatory System	CIR015	Other and ill-defined heart disease	I253	Aneurysm of heart		1	0	1	agnostic	Cardiovascular
Diseases of the Circulatory System	CIR015	Other and ill-defined heart disease	I2541	Coronary artery aneurysm		1	0	1	agnostic	Cardiovascular
Diseases of the Circulatory System	CIR027	Arterial dissections	I2542	Coronary artery dissection		1	0	1	agnostic	Cardiovascular
Diseases of the Circulatory System	CIR005	Myocarditis and cardiomyopathy	I255	Ischemic cardiomyopathy		1	0	1	clinician	Cardiovascular
Diseases of the Circulatory System	CIR011	Coronary atherosclerosis and other heart disease	I256	Silent myocardial ischemia		1	0	1	agnostic	Cardiovascular
Diseases of the Circulatory System	CIR011	Coronary atherosclerosis and other heart disease	I25700	Atherosclerosis of coronary artery bypass graft(s), unspecified, with unstable angina pectoris		1	0	1	agnostic	Cardiovascular
Diseases of the Circulatory System	CIR011	Coronary atherosclerosis and other heart disease	I25701	Atherosclerosis of coronary artery bypass graft(s), unspecified, with angina pectoris with documented spasm		1	0	1	agnostic	Cardiovascular
Diseases of the Circulatory System	CIR011	Coronary atherosclerosis and other heart disease	I25708	Atherosclerosis of coronary artery bypass graft(s), unspecified, with other forms of angina pectoris		1	0	1	agnostic	Cardiovascular
Diseases of the Circulatory System	CIR011	Coronary atherosclerosis and other heart disease	I25709	Atherosclerosis of coronary artery bypass graft(s), unspecified, with unspecified angina pectoris		1	0	1	agnostic	Cardiovascular
Diseases of the Circulatory System	CIR011	Coronary atherosclerosis and other heart disease	I25710	Atherosclerosis of autologous vein coronary artery bypass graft(s) with unstable angina pectoris		1	0	1	agnostic	Cardiovascular
Diseases of the Circulatory System	CIR011	Coronary atherosclerosis and other heart disease	I25711	Atherosclerosis of autologous vein coronary artery bypass graft(s) with angina pectoris with documented spasm		1	0	1	agnostic	Cardiovascular
Diseases of the Circulatory System	CIR011	Coronary atherosclerosis and other heart disease	I25718	Atherosclerosis of autologous vein coronary artery bypass graft(s) with other forms of angina pectoris		1	0	1	agnostic	Cardiovascular
Diseases of the Circulatory System	CIR011	Coronary atherosclerosis and other heart disease	I25719	Atherosclerosis of autologous vein coronary artery bypass graft(s) with unspecified angina pectoris		1	0	1	agnostic	Cardiovascular
Diseases of the Circulatory System	CIR011	Coronary atherosclerosis and other heart disease	I25720	Atherosclerosis of autologous artery coronary artery bypass graft(s) with unstable angina pectoris		1	0	1	agnostic	Cardiovascular
Diseases of the Circulatory System	CIR011	Coronary atherosclerosis and other heart disease	I25721	Atherosclerosis of autologous artery coronary artery bypass graft(s) with angina pectoris with documented spasm		1	0	1	agnostic	Cardiovascular
Diseases of the Circulatory System	CIR011	Coronary atherosclerosis and other heart disease	I25728	Atherosclerosis of autologous artery coronary artery bypass graft(s) with other forms of angina pectoris		1	0	1	agnostic	Cardiovascular
Diseases of the Circulatory System	CIR011	Coronary atherosclerosis and other heart disease	I25729	Atherosclerosis of autologous artery coronary artery bypass graft(s) with unspecified angina pectoris		1	0	1	agnostic	Cardiovascular
Diseases of the Circulatory System	CIR011	Coronary atherosclerosis and other heart disease	I25730	Atherosclerosis of nonautologous biological coronary artery bypass graft(s) with unstable angina pectoris		1	0	1	agnostic	Cardiovascular
Diseases of the Circulatory System	CIR011	Coronary atherosclerosis and other heart disease	I25731	Atherosclerosis of nonautologous biological coronary artery bypass graft(s) with angina pectoris with documented spasm		1	0	1	agnostic	Cardiovascular
Diseases of the Circulatory System	CIR011	Coronary atherosclerosis and other heart disease	I25738	Atherosclerosis of nonautologous biological coronary artery bypass graft(s) with other forms of angina pectoris		1	0	1	agnostic	Cardiovascular
Diseases of the Circulatory System	CIR011	Coronary atherosclerosis and other heart disease	I25739	Atherosclerosis of nonautologous biological coronary artery bypass graft(s) with unspecified angina pectoris		1	0	1	agnostic	Cardiovascular
Diseases of the Circulatory System	CIR011	Coronary atherosclerosis and other heart disease	I25750	Atherosclerosis of native coronary artery of transplanted heart with unstable angina		1	0	1	agnostic	Cardiovascular
Diseases of the Circulatory System	CIR011	Coronary atherosclerosis and other heart disease	I25751	Atherosclerosis of native coronary artery of transplanted heart with angina pectoris with documented spasm		1	0	1	agnostic	Cardiovascular
Diseases of the Circulatory System	CIR011	Coronary atherosclerosis and other heart disease	I25758	Atherosclerosis of native coronary artery of transplanted heart with other forms of angina pectoris		1	0	1	agnostic	Cardiovascular
Diseases of the Circulatory System	CIR011	Coronary atherosclerosis and other heart disease	I25759	Atherosclerosis of native coronary artery of transplanted heart with unspecified angina pectoris		1	0	1	agnostic	Cardiovascular
Diseases of the Circulatory System	CIR011	Coronary atherosclerosis and other heart disease	I25760	Atherosclerosis of bypass graft of coronary artery of transplanted heart with unstable angina		1	0	1	agnostic	Cardiovascular
Diseases of the Circulatory System	CIR011	Coronary atherosclerosis and other heart disease	I25761	Atherosclerosis of bypass graft of coronary artery of transplanted heart with angina pectoris with documented spasm		1	0	1	agnostic	Cardiovascular
Diseases of the Circulatory System	CIR011	Coronary atherosclerosis and other heart disease	I25768	Atherosclerosis of bypass graft of coronary artery of transplanted heart with other forms of angina pectoris		1	0	1	agnostic	Cardiovascular
Diseases of the Circulatory System	CIR011	Coronary atherosclerosis and other heart disease	I25769	Atherosclerosis of bypass graft of coronary artery of transplanted heart with unspecified angina pectoris		1	0	1	agnostic	Cardiovascular
Diseases of the Circulatory System	CIR011	Coronary atherosclerosis and other heart disease	I25790	Atherosclerosis of other coronary artery bypass graft(s) with unstable angina pectoris		1	0	1	agnostic	Cardiovascular
Diseases of the Circulatory System	CIR011	Coronary atherosclerosis and other heart disease	I25791	Atherosclerosis of other coronary artery bypass graft(s) with angina pectoris with documented spasm		1	0	1	agnostic	Cardiovascular
Diseases of the Circulatory System	CIR011	Coronary atherosclerosis and other heart disease	I25798	Atherosclerosis of other coronary artery bypass graft(s) with other forms of angina pectoris		1	0	1	agnostic	Cardiovascular
Diseases of the Circulatory System	CIR011	Coronary atherosclerosis and other heart disease	I25799	Atherosclerosis of other coronary artery bypass graft(s) with unspecified angina pectoris		1	0	1	agnostic	Cardiovascular
Diseases of the Circulatory System	CIR011	Coronary atherosclerosis and other heart disease	I25810	Atherosclerosis of coronary artery bypass graft(s) without angina pectoris		1	0	1	agnostic	Cardiovascular
Diseases of the Circulatory System	CIR011	Coronary atherosclerosis and other heart disease	I25811	Atherosclerosis of native coronary artery of transplanted heart without angina pectoris		1	0	1	agnostic	Cardiovascular
Diseases of the Circulatory System	CIR011	Coronary atherosclerosis and other heart disease	I25812	Atherosclerosis of bypass graft of coronary artery of transplanted heart without angina pectoris		1	0	1	agnostic	Cardiovascular
Diseases of the Circulatory System	CIR011	Coronary atherosclerosis and other heart disease	I2582	Chronic total occlusion of coronary artery		1	0	1	agnostic	Cardiovascular
Diseases of the Circulatory System	CIR011	Coronary atherosclerosis and other heart disease	I2583	Coronary atherosclerosis due to lipid rich plaque		1	0	1	agnostic	Cardiovascular
Diseases of the Circulatory System	CIR011	Coronary atherosclerosis and other heart disease	I2584	Coronary atherosclerosis due to calcified coronary lesion		1	0	1	agnostic	Cardiovascular
Diseases of the Circulatory System	CIR011	Coronary atherosclerosis and other heart disease	I2589	Other forms of chronic ischemic heart disease		1	0	1	agnostic	Cardiovascular
Diseases of the Circulatory System	CIR011	Coronary atherosclerosis and other heart disease	I259	Chronic ischemic heart disease, unspecified		1	0	1	agnostic	Cardiovascular
Diseases of the Circulatory System	CIR013	Acute pulmonary embolism	I26	Pulmonary embolism		1	0	1	clinician	Cardiovascular
Diseases of the Circulatory System	CIR013	Acute pulmonary embolism	I260	Pulmonary embolism with acute cor pulmonale		1	0	1	clinician	Cardiovascular
Diseases of the Circulatory System	CIR013	Acute pulmonary embolism	I2601	Septic pulmonary embolism with acute cor pulmonale		1	0	1	clinician	Cardiovascular
Diseases of the Circulatory System	CIR013	Acute pulmonary embolism	I2602	Saddle embolus of pulmonary artery with acute cor pulmonale		1	0	1	clinician	Cardiovascular
Diseases of the Circulatory System	CIR013	Acute pulmonary embolism	I2609	Other pulmonary embolism with acute cor pulmonale		1	0	1	clinician	Cardiovascular
Diseases of the Circulatory System	CIR013	Acute pulmonary embolism	I269	Pulmonary embolism without acute cor pulmonale		1	0	1	clinician	Cardiovascular
Diseases of the Circulatory System	CIR013	Acute pulmonary embolism	I2690	Septic pulmonary embolism without acute cor pulmonale		1	0	1	clinician	Cardiovascular
Diseases of the Circulatory System	CIR013	Acute pulmonary embolism	I2692	Saddle embolus of pulmonary artery without acute cor pulmonale		1	0	1	clinician	Cardiovascular
Diseases of the Circulatory System	CIR013	Acute pulmonary embolism	I2693	Single subsegmental pulmonary embolism without acute cor pulmonale		1	0	1	clinician	Cardiovascular
Diseases of the Circulatory System	CIR013	Acute pulmonary embolism	I2694	Multiple subsegmental pulmonary emboli without acute cor pulmonale		1	0	1	clinician	Cardiovascular
Diseases of the Circulatory System	CIR013	Acute pulmonary embolism	I2699	Other pulmonary embolism without acute cor pulmonale		1	0	1	clinician	Cardiovascular
Diseases of the Circulatory System	CIR014	Pulmonary heart disease	I270	Primary pulmonary hypertension			0	1	agnostic	Cardiovascular
Diseases of the Circulatory System	CIR014	Pulmonary heart disease	I271	Kyphoscoliotic heart disease			0	1	agnostic	Cardiovascular
Diseases of the Circulatory System	CIR014	Pulmonary heart disease	I272	Other secondary pulmonary hypertension			0	1	agnostic	Cardiovascular
Diseases of the Circulatory System	CIR014	Pulmonary heart disease	I2720	Pulmonary hypertension, unspecified			0	1	agnostic	Cardiovascular
Diseases of the Circulatory System	CIR014	Pulmonary heart disease	I2721	Secondary pulmonary arterial hypertension			0	1	agnostic	Cardiovascular
Diseases of the Circulatory System	CIR014	Pulmonary heart disease	I2722	Pulmonary hypertension due to left heart disease			0	1	agnostic	Cardiovascular
Diseases of the Circulatory System	CIR014	Pulmonary heart disease	I2723	Pulmonary hypertension due to lung diseases and hypoxia			0	1	agnostic	Cardiovascular
Diseases of the Circulatory System	CIR014	Pulmonary heart disease	I2724	Chronic thromboembolic pulmonary hypertension			0	1	agnostic	Cardiovascular
Diseases of the Circulatory System	CIR014	Pulmonary heart disease	I2729	Other secondary pulmonary hypertension			0	1	agnostic	Cardiovascular
Diseases of the Circulatory System	CIR014	Pulmonary heart disease	I2781	Cor pulmonale (chronic)			0	1	agnostic	Cardiovascular
Diseases of the Circulatory System	CIR014	Pulmonary heart disease	I2782	Chronic pulmonary embolism			0	1	clinician	Cardiovascular
Diseases of the Circulatory System	CIR014	Pulmonary heart disease	I2783	Eisenmengers syndrome			0	1	agnostic	Cardiovascular
Diseases of the Circulatory System	CIR014	Pulmonary heart disease	I2789	Other specified pulmonary heart diseases			0	1	agnostic	Cardiovascular
Diseases of the Circulatory System	CIR014	Pulmonary heart disease	I279	Pulmonary heart disease, unspecified			0	1	agnostic	Cardiovascular
Diseases of the Circulatory System	CIR013	Acute pulmonary embolism	I30	Acute pericarditis		1	0	1	clinician	Cardiovascular
Diseases of the Circulatory System	CIR006	Pericarditis and pericardial disease	I300	Acute nonspecific idiopathic pericarditis		1	0	1	clinician	Cardiovascular
Diseases of the Circulatory System	CIR006	Pericarditis and pericardial disease	I301	Infective pericarditis		1	0	1	clinician	Cardiovascular
Diseases of the Circulatory System	CIR006	Pericarditis and pericardial disease	I308	Other forms of acute pericarditis		1	0	1	clinician	Cardiovascular
Diseases of the Circulatory System	CIR006	Pericarditis and pericardial disease	I309	Acute pericarditis, unspecified		1	0	1	clinician	Cardiovascular
Diseases of the Circulatory System	CIR006	Pericarditis and pericardial disease	I310	Chronic adhesive pericarditis		1	0	1	clinician	Cardiovascular
Diseases of the Circulatory System	CIR006	Pericarditis and pericardial disease	I311	Chronic constrictive pericarditis		1	0	1	clinician	Cardiovascular
Diseases of the Circulatory System	CIR006	Pericarditis and pericardial disease	I312	Hemopericardium, not elsewhere classified		1	0	1	clinician	Cardiovascular
Diseases of the Circulatory System	CIR006	Pericarditis and pericardial disease	I313	Pericardial effusion (noninflammatory)		1	0	1	clinician	Cardiovascular
Diseases of the Circulatory System	CIR006	Pericarditis and pericardial disease	I314	Cardiac tamponade		1	0	1	clinician	Cardiovascular
Diseases of the Circulatory System	CIR006	Pericarditis and pericardial disease	I318	Other specified diseases of pericardium		1	0	1	clinician	Cardiovascular
Diseases of the Circulatory System	CIR006	Pericarditis and pericardial disease	I319	Disease of pericardium, unspecified		1	0	1	clinician	Cardiovascular
Diseases of the Circulatory System	CIR006	Pericarditis and pericardial disease	I32	Pericarditis in diseases classified elsewhere		1	0	1	clinician	Cardiovascular
Diseases of the Circulatory System	CIR005	Myocarditis and cardiomyopathy	I40	Acute myocarditis		1	0	1	clinician	Cardiovascular
Diseases of the Circulatory System	CIR005	Myocarditis and cardiomyopathy	I400	Infective myocarditis		1	0	1	clinician	Cardiovascular
Diseases of the Circulatory System	CIR005	Myocarditis and cardiomyopathy	I401	Isolated myocarditis		1	0	1	clinician	Cardiovascular
Diseases of the Circulatory System	CIR005	Myocarditis and cardiomyopathy	I408	Other acute myocarditis		1	0	1	clinician	Cardiovascular
Diseases of the Circulatory System	CIR005	Myocarditis and cardiomyopathy	I409	Acute myocarditis, unspecified		1	0	1	clinician	Cardiovascular
Diseases of the Circulatory System	CIR005	Myocarditis and cardiomyopathy	I41	Myocarditis in diseases classified elsewhere		1	0	1	agnostic	Cardiovascular
Diseases of the Circulatory System	CIR005	Myocarditis and cardiomyopathy	I42	Cardiomyopathy		1	0	1	clinician	Cardiovascular
Diseases of the Circulatory System	CIR005	Myocarditis and cardiomyopathy	I420	Dilated cardiomyopathy		1	0	1	clinician	Cardiovascular
Diseases of the Circulatory System	CIR005	Myocarditis and cardiomyopathy	I421	Obstructive hypertrophic cardiomyopathy		1	0	1	clinician	Cardiovascular
Diseases of the Circulatory System	CIR005	Myocarditis and cardiomyopathy	I422	Other hypertrophic cardiomyopathy		1	0	1	clinician	Cardiovascular
Diseases of the Circulatory System	CIR005	Myocarditis and cardiomyopathy	I423	Endomyocardial (eosinophilic) disease		1	0	1	clinician	Cardiovascular
Diseases of the Circulatory System	CIR005	Myocarditis and cardiomyopathy	I424	Endocardial fibroelastosis		1	0	1	clinician	Cardiovascular
Diseases of the Circulatory System	CIR005	Myocarditis and cardiomyopathy	I425	Other restrictive cardiomyopathy		1	0	1	clinician	Cardiovascular
Diseases of the Circulatory System	CIR005	Myocarditis and cardiomyopathy	I426	Alcoholic cardiomyopathy		1	0	1	clinician	Cardiovascular
Diseases of the Circulatory System	CIR005	Myocarditis and cardiomyopathy	I427	Cardiomyopathy due to drug and external agent		1	0	1	clinician	Cardiovascular
Diseases of the Circulatory System	CIR005	Myocarditis and cardiomyopathy	I428	Other cardiomyopathies		1	0	1	clinician	Cardiovascular
Diseases of the Circulatory System	CIR005	Myocarditis and cardiomyopathy	I429	Cardiomyopathy, unspecified		1	0	1	clinician	Cardiovascular
Diseases of the Circulatory System	CIR005	Myocarditis and cardiomyopathy	I43	Cardiomyopathy in diseases classified elsewhere		1	0	1	clinician	Cardiovascular
Diseases of the Circulatory System	CIR017	Cardiac dysrhythmias	I44	Atrioventricular and left bundle-branch block		1	0	1	clinician	Cardiovascular
Diseases of the Circulatory System	CIR017	Cardiac dysrhythmias	I443	Other and unspecified atrioventricular block		1	0	1	clinician	Cardiovascular
Diseases of the Circulatory System	CIR017	Cardiac dysrhythmias	I446	Other and unspecified fascicular block		1	0	1	clinician	Cardiovascular
Diseases of the Circulatory System	CIR017	Cardiac dysrhythmias	I45	Other conduction disorders		1	0	1	clinician	Cardiovascular
Diseases of the Circulatory System	CIR017	Cardiac dysrhythmias	I451	Other and unspecified right bundle-branch block		1	0	1	clinician	Cardiovascular
Diseases of the Circulatory System	CIR017	Cardiac dysrhythmias	I458	Other specified conduction disorders		1	0	1	clinician	Cardiovascular
Diseases of the Circulatory System	CIR017	Cardiac dysrhythmias	I46	Cardiac arrest		1	0	1	clinician	Cardiovascular
Diseases of the Circulatory System	CIR018	Cardiac arrest and ventricular fibrillation	I462	Cardiac arrest due to underlying cardiac condition		1	0	1	agnostic	Cardiovascular
Diseases of the Circulatory System	CIR018	Cardiac arrest and ventricular fibrillation	I468	Cardiac arrest due to other underlying condition		1	0	1	agnostic	Cardiovascular
Diseases of the Circulatory System	CIR018	Cardiac arrest and ventricular fibrillation	I469	Cardiac arrest, cause unspecified		1	0	1	agnostic	Cardiovascular
Diseases of the Circulatory System	CIR017	Cardiac dysrhythmias	I47	Paroxysmal tachycardia		1	0	1	clinician	Cardiovascular
Diseases of the Circulatory System	CIR017	Cardiac dysrhythmias	I470	Re-entry ventricular arrhythmia		1	0	1	clinician	Cardiovascular
Diseases of the Circulatory System	CIR017	Cardiac dysrhythmias	I471	Supraventricular tachycardia		1	0	1	clinician	Cardiovascular
Diseases of the Circulatory System	CIR017	Cardiac dysrhythmias	I472	Ventricular tachycardia		1	0	1	clinician	Cardiovascular
Diseases of the Circulatory System	CIR017	Cardiac dysrhythmias	I479	Paroxysmal tachycardia, unspecified		1	0	1	clinician	Cardiovascular
Diseases of the Circulatory System	CIR017	Cardiac dysrhythmias	I48	Atrial fibrillation and flutter		1	0	1	clinician	Cardiovascular
Diseases of the Circulatory System	CIR017	Cardiac dysrhythmias	I480	Paroxysmal atrial fibrillation		1	0	1	clinician	Cardiovascular
Diseases of the Circulatory System	CIR017	Cardiac dysrhythmias	I481	Persistent atrial fibrillation		1	0	1	clinician	Cardiovascular
Diseases of the Circulatory System	CIR017	Cardiac dysrhythmias	I4811	Longstanding persistent atrial fibrillation		1	0	1	clinician	Cardiovascular
Diseases of the Circulatory System	CIR017	Cardiac dysrhythmias	I4819	Other persistent atrial fibrillation		1	0	1	clinician	Cardiovascular
Diseases of the Circulatory System	CIR017	Cardiac dysrhythmias	I482	Chronic atrial fibrillation		1	0	1	clinician	Cardiovascular
Diseases of the Circulatory System	CIR017	Cardiac dysrhythmias	I4820	Chronic atrial fibrillation, unspecified		1	0	1	clinician	Cardiovascular
Diseases of the Circulatory System	CIR017	Cardiac dysrhythmias	I4821	Permanent atrial fibrillation		1	0	1	clinician	Cardiovascular
Diseases of the Circulatory System	CIR017	Cardiac dysrhythmias	I483	Typical atrial flutter		1	0	1	clinician	Cardiovascular
Diseases of the Circulatory System	CIR017	Cardiac dysrhythmias	I484	Atypical atrial flutter		1	0	1	clinician	Cardiovascular
Diseases of the Circulatory System	CIR017	Cardiac dysrhythmias	I489	Unspecified atrial fibrillation and atrial flutter		1	0	1	clinician	Cardiovascular
Diseases of the Circulatory System	CIR017	Cardiac dysrhythmias	I4891	Unspecified atrial fibrillation		1	0	1	clinician	Cardiovascular
Diseases of the Circulatory System	CIR017	Cardiac dysrhythmias	I4892	Unspecified atrial flutter		1	0	1	clinician	Cardiovascular
Diseases of the Circulatory System	CIR017	Cardiac dysrhythmias	I49	Other cardiac arrhythmias		1	0	1	clinician	Cardiovascular
Diseases of the Circulatory System	CIR017	Cardiac dysrhythmias	I490	Ventricular fibrillation and flutter		1	0	1	clinician	Cardiovascular
Diseases of the Circulatory System	CIR018	Cardiac arrest and ventricular fibrillation	I4901	Ventricular fibrillation		1	0	1	clinician	Cardiovascular
Diseases of the Circulatory System	CIR018	Cardiac arrest and ventricular fibrillation	I4902	Ventricular flutter		1	0	1	clinician	Cardiovascular
Diseases of the Circulatory System	CIR017	Cardiac dysrhythmias	I491	Atrial premature depolarization		1	0	1	clinician	Cardiovascular
Diseases of the Circulatory System	CIR017	Cardiac dysrhythmias	I492	Junctional premature depolarization		1	0	1	clinician	Cardiovascular
Diseases of the Circulatory System	CIR017	Cardiac dysrhythmias	I493	Ventricular premature depolarization		1	0	1	clinician	Cardiovascular
Diseases of the Circulatory System	CIR017	Cardiac dysrhythmias	I494	Other and unspecified premature depolarization		1	0	1	clinician	Cardiovascular
Diseases of the Circulatory System	CIR017	Cardiac dysrhythmias	I4940	Unspecified premature depolarization		1	0	1	clinician	Cardiovascular
Diseases of the Circulatory System	CIR017	Cardiac dysrhythmias	I4949	Other premature depolarization		1	0	1	clinician	Cardiovascular
Diseases of the Circulatory System	CIR017	Cardiac dysrhythmias	I495	Sick sinus syndrome		1	0	1	clinician	Cardiovascular
Diseases of the Circulatory System	CIR017	Cardiac dysrhythmias	I498	Other specified cardiac arrhythmias		1	0	1	clinician	Cardiovascular
Diseases of the Circulatory System	CIR017	Cardiac dysrhythmias	I499	Cardiac arrhythmia, unspecified		1	0	1	clinician	Cardiovascular
Diseases of the Circulatory System	CIR019	Heart failure	I501	Left ventricular failure, unspecified		1	0	1	agnostic	Cardiovascular
Diseases of the Circulatory System	CIR019	Heart failure	I5020	Unspecified systolic (congestive) heart failure		1	0	1	agnostic	Cardiovascular
Diseases of the Circulatory System	CIR019	Heart failure	I5021	Acute systolic (congestive) heart failure		1	0	1	agnostic	Cardiovascular
Diseases of the Circulatory System	CIR019	Heart failure	I5022	Chronic systolic (congestive) heart failure		1	0	1	agnostic	Cardiovascular
Diseases of the Circulatory System	CIR019	Heart failure	I5023	Acute on chronic systolic (congestive) heart failure		1	0	1	agnostic	Cardiovascular
Diseases of the Circulatory System	CIR019	Heart failure	I5030	Unspecified diastolic (congestive) heart failure		1	0	1	agnostic	Cardiovascular
Diseases of the Circulatory System	CIR019	Heart failure	I5031	Acute diastolic (congestive) heart failure		1	0	1	agnostic	Cardiovascular
Diseases of the Circulatory System	CIR019	Heart failure	I5032	Chronic diastolic (congestive) heart failure		1	0	1	agnostic	Cardiovascular
Diseases of the Circulatory System	CIR019	Heart failure	I5033	Acute on chronic diastolic (congestive) heart failure		1	0	1	agnostic	Cardiovascular
Diseases of the Circulatory System	CIR019	Heart failure	I5040	Unspecified combined systolic (congestive) and diastolic (congestive) heart failure		1	0	1	agnostic	Cardiovascular
Diseases of the Circulatory System	CIR019	Heart failure	I5041	Acute combined systolic (congestive) and diastolic (congestive) heart failure		1	0	1	agnostic	Cardiovascular
Diseases of the Circulatory System	CIR019	Heart failure	I5042	Chronic combined systolic (congestive) and diastolic (congestive) heart failure		1	0	1	agnostic	Cardiovascular
Diseases of the Circulatory System	CIR019	Heart failure	I5043	Acute on chronic combined systolic (congestive) and diastolic (congestive) heart failure		1	0	1	agnostic	Cardiovascular
Diseases of the Circulatory System	CIR019	Heart failure	I50810	Right heart failure, unspecified		1	0	1	agnostic	Cardiovascular
Diseases of the Circulatory System	CIR019	Heart failure	I50811	Acute right heart failure		1	0	1	agnostic	Cardiovascular
Diseases of the Circulatory System	CIR019	Heart failure	I50812	Chronic right heart failure		1	0	1	agnostic	Cardiovascular
Diseases of the Circulatory System	CIR019	Heart failure	I50813	Acute on chronic right heart failure		1	0	1	agnostic	Cardiovascular
Diseases of the Circulatory System	CIR019	Heart failure	I50814	Right heart failure due to left heart failure		1	0	1	agnostic	Cardiovascular
Diseases of the Circulatory System	CIR019	Heart failure	I5082	Biventricular heart failure		1	0	1	agnostic	Cardiovascular
Diseases of the Circulatory System	CIR019	Heart failure	I5083	High output heart failure		1	0	1	agnostic	Cardiovascular
Diseases of the Circulatory System	CIR019	Heart failure	I5084	End stage heart failure		1	0	1	agnostic	Cardiovascular
Diseases of the Circulatory System	CIR019	Heart failure	I5089	Other heart failure		1	0	1	agnostic	Cardiovascular
Diseases of the Circulatory System	CIR019	Heart failure	I509	Heart failure, unspecified		1	0	1	agnostic	Cardiovascular
Diseases of the Circulatory System	CIR015	Other and ill-defined heart disease	I511	Rupture of chordae tendineae, not elsewhere classified		1	0	1	agnostic	Cardiovascular
Diseases of the Circulatory System	CIR015	Other and ill-defined heart disease	I512	Rupture of papillary muscle, not elsewhere classified		1	0	1	agnostic	Cardiovascular
Diseases of the Circulatory System	CIR015	Other and ill-defined heart disease	I513	Intracardiac thrombosis, not elsewhere classified		1	0	1	clinician	Cardiovascular
Diseases of the Circulatory System	CIR005	Myocarditis and cardiomyopathy	I514	Myocarditis, unspecified		1	0	1	clinician	Cardiovascular
Diseases of the Circulatory System	CIR015	Other and ill-defined heart disease	I518	Other ill-defined heart diseases		1	0	1	clinician	Cardiovascular
Diseases of the Circulatory System	CIR015	Other and ill-defined heart disease	I519	Heart disease, unspecified		1	0	1	agnostic	Cardiovascular
Diseases of the Circulatory System	CIR015	Other and ill-defined heart disease	I52	Other heart disorders in diseases classified elsewhere		1	0	1	agnostic	Cardiovascular
Diseases of the Circulatory System	CIR027	Arterial dissections	I670	Dissection of cerebral arteries, nonruptured		1	0	1	agnostic	Cardiovascular
Diseases of the Circulatory System	CIR026	Peripheral and visceral vascular disease	I700	Atherosclerosis of aorta		1	0	1	agnostic	Cardiovascular
Diseases of the Circulatory System	CIR026	Peripheral and visceral vascular disease	I701	Atherosclerosis of renal artery		1	0	1	agnostic	Cardiovascular
Diseases of the Circulatory System	CIR026	Peripheral and visceral vascular disease	I70201	Unspecified atherosclerosis of native arteries of extremities, right leg		1	0	1	agnostic	Cardiovascular
Diseases of the Circulatory System	CIR026	Peripheral and visceral vascular disease	I70202	Unspecified atherosclerosis of native arteries of extremities, left leg		1	0	1	agnostic	Cardiovascular
Diseases of the Circulatory System	CIR026	Peripheral and visceral vascular disease	I70203	Unspecified atherosclerosis of native arteries of extremities, bilateral legs		1	0	1	agnostic	Cardiovascular
Diseases of the Circulatory System	CIR026	Peripheral and visceral vascular disease	I70208	Unspecified atherosclerosis of native arteries of extremities, other extremity		1	0	1	agnostic	Cardiovascular
Diseases of the Circulatory System	CIR026	Peripheral and visceral vascular disease	I70209	Unspecified atherosclerosis of native arteries of extremities, unspecified extremity		1	0	1	agnostic	Cardiovascular
Diseases of the Circulatory System	CIR026	Peripheral and visceral vascular disease	I70211	Atherosclerosis of native arteries of extremities with intermittent claudication, right leg		1	0	1	agnostic	Cardiovascular
Diseases of the Circulatory System	CIR026	Peripheral and visceral vascular disease	I70212	Atherosclerosis of native arteries of extremities with intermittent claudication, left leg		1	0	1	agnostic	Cardiovascular
Diseases of the Circulatory System	CIR026	Peripheral and visceral vascular disease	I70213	Atherosclerosis of native arteries of extremities with intermittent claudication, bilateral legs		1	0	1	agnostic	Cardiovascular
Diseases of the Circulatory System	CIR026	Peripheral and visceral vascular disease	I70218	Atherosclerosis of native arteries of extremities with intermittent claudication, other extremity		1	0	1	agnostic	Cardiovascular
Diseases of the Circulatory System	CIR026	Peripheral and visceral vascular disease	I70219	Atherosclerosis of native arteries of extremities with intermittent claudication, unspecified extremity		1	0	1	agnostic	Cardiovascular
Diseases of the Circulatory System	CIR026	Peripheral and visceral vascular disease	I70221	Atherosclerosis of native arteries of extremities with rest pain, right leg		1	0	1	agnostic	Cardiovascular
Diseases of the Circulatory System	CIR026	Peripheral and visceral vascular disease	I70222	Atherosclerosis of native arteries of extremities with rest pain, left leg		1	0	1	agnostic	Cardiovascular
Diseases of the Circulatory System	CIR026	Peripheral and visceral vascular disease	I70223	Atherosclerosis of native arteries of extremities with rest pain, bilateral legs		1	0	1	agnostic	Cardiovascular
Diseases of the Circulatory System	CIR026	Peripheral and visceral vascular disease	I70228	Atherosclerosis of native arteries of extremities with rest pain, other extremity		1	0	1	agnostic	Cardiovascular
Diseases of the Circulatory System	CIR026	Peripheral and visceral vascular disease	I70229	Atherosclerosis of native arteries of extremities with rest pain, unspecified extremity		1	0	1	agnostic	Cardiovascular
Diseases of the Circulatory System	CIR026	Peripheral and visceral vascular disease	I70231	Atherosclerosis of native arteries of right leg with ulceration of thigh		1	0	1	agnostic	Cardiovascular
Diseases of the Circulatory System	CIR026	Peripheral and visceral vascular disease	I70232	Atherosclerosis of native arteries of right leg with ulceration of calf		1	0	1	agnostic	Cardiovascular
Diseases of the Circulatory System	CIR026	Peripheral and visceral vascular disease	I70233	Atherosclerosis of native arteries of right leg with ulceration of ankle		1	0	1	agnostic	Cardiovascular
Diseases of the Circulatory System	CIR026	Peripheral and visceral vascular disease	I70234	Atherosclerosis of native arteries of right leg with ulceration of heel and midfoot		1	0	1	agnostic	Cardiovascular
Diseases of the Circulatory System	CIR026	Peripheral and visceral vascular disease	I70235	Atherosclerosis of native arteries of right leg with ulceration of other part of foot		1	0	1	agnostic	Cardiovascular
Diseases of the Circulatory System	CIR026	Peripheral and visceral vascular disease	I70238	Atherosclerosis of native arteries of right leg with ulceration of other part of lower leg		1	0	1	agnostic	Cardiovascular
Diseases of the Circulatory System	CIR026	Peripheral and visceral vascular disease	I70239	Atherosclerosis of native arteries of right leg with ulceration of unspecified site		1	0	1	agnostic	Cardiovascular
Diseases of the Circulatory System	CIR026	Peripheral and visceral vascular disease	I70241	Atherosclerosis of native arteries of left leg with ulceration of thigh		1	0	1	agnostic	Cardiovascular
Diseases of the Circulatory System	CIR026	Peripheral and visceral vascular disease	I70242	Atherosclerosis of native arteries of left leg with ulceration of calf		1	0	1	agnostic	Cardiovascular
Diseases of the Circulatory System	CIR026	Peripheral and visceral vascular disease	I70243	Atherosclerosis of native arteries of left leg with ulceration of ankle		1	0	1	agnostic	Cardiovascular
Diseases of the Circulatory System	CIR026	Peripheral and visceral vascular disease	I70244	Atherosclerosis of native arteries of left leg with ulceration of heel and midfoot		1	0	1	agnostic	Cardiovascular
Diseases of the Circulatory System	CIR026	Peripheral and visceral vascular disease	I70245	Atherosclerosis of native arteries of left leg with ulceration of other part of foot		1	0	1	agnostic	Cardiovascular
Diseases of the Circulatory System	CIR026	Peripheral and visceral vascular disease	I70248	Atherosclerosis of native arteries of left leg with ulceration of other part of lower leg		1	0	1	agnostic	Cardiovascular
Diseases of the Circulatory System	CIR026	Peripheral and visceral vascular disease	I70249	Atherosclerosis of native arteries of left leg with ulceration of unspecified site		1	0	1	agnostic	Cardiovascular
Diseases of the Circulatory System	CIR026	Peripheral and visceral vascular disease	I7025	Atherosclerosis of native arteries of other extremities with ulceration		1	0	1	agnostic	Cardiovascular
Diseases of the Circulatory System	CIR026	Peripheral and visceral vascular disease	I70261	Atherosclerosis of native arteries of extremities with gangrene, right leg		1	0	1	agnostic	Infections
Diseases of the Circulatory System	CIR026	Peripheral and visceral vascular disease	I70262	Atherosclerosis of native arteries of extremities with gangrene, left leg		1	0	1	agnostic	Infections
Diseases of the Circulatory System	CIR026	Peripheral and visceral vascular disease	I70263	Atherosclerosis of native arteries of extremities with gangrene, bilateral legs		1	0	1	agnostic	Infections
Diseases of the Circulatory System	CIR026	Peripheral and visceral vascular disease	I70268	Atherosclerosis of native arteries of extremities with gangrene, other extremity		1	0	1	agnostic	Infections
Diseases of the Circulatory System	CIR026	Peripheral and visceral vascular disease	I70269	Atherosclerosis of native arteries of extremities with gangrene, unspecified extremity		1	0	1	agnostic	Infections
Diseases of the Circulatory System	CIR026	Peripheral and visceral vascular disease	I70291	Other atherosclerosis of native arteries of extremities, right leg		1	0	1	agnostic	Cardiovascular
Diseases of the Circulatory System	CIR026	Peripheral and visceral vascular disease	I70292	Other atherosclerosis of native arteries of extremities, left leg		1	0	1	agnostic	Cardiovascular
Diseases of the Circulatory System	CIR026	Peripheral and visceral vascular disease	I70293	Other atherosclerosis of native arteries of extremities, bilateral legs		1	0	1	agnostic	Cardiovascular
Diseases of the Circulatory System	CIR026	Peripheral and visceral vascular disease	I70298	Other atherosclerosis of native arteries of extremities, other extremity		1	0	1	agnostic	Cardiovascular
Diseases of the Circulatory System	CIR026	Peripheral and visceral vascular disease	I70299	Other atherosclerosis of native arteries of extremities, unspecified extremity		1	0	1	agnostic	Cardiovascular
Diseases of the Circulatory System	CIR026	Peripheral and visceral vascular disease	I70301	Unspecified atherosclerosis of unspecified type of bypass graft(s) of the extremities, right leg		1	0	1	agnostic	Cardiovascular
Diseases of the Circulatory System	CIR026	Peripheral and visceral vascular disease	I70302	Unspecified atherosclerosis of unspecified type of bypass graft(s) of the extremities, left leg		1	0	1	agnostic	Cardiovascular
Diseases of the Circulatory System	CIR026	Peripheral and visceral vascular disease	I70303	Unspecified atherosclerosis of unspecified type of bypass graft(s) of the extremities, bilateral legs		1	0	1	agnostic	Cardiovascular
Diseases of the Circulatory System	CIR026	Peripheral and visceral vascular disease	I70308	Unspecified atherosclerosis of unspecified type of bypass graft(s) of the extremities, other extremity		1	0	1	agnostic	Cardiovascular
Diseases of the Circulatory System	CIR026	Peripheral and visceral vascular disease	I70309	Unspecified atherosclerosis of unspecified type of bypass graft(s) of the extremities, unspecified extremity		1	0	1	agnostic	Cardiovascular
Diseases of the Circulatory System	CIR026	Peripheral and visceral vascular disease	I70311	Atherosclerosis of unspecified type of bypass graft(s) of the extremities with intermittent claudication, right leg		1	0	1	agnostic	Cardiovascular
Diseases of the Circulatory System	CIR026	Peripheral and visceral vascular disease	I70312	Atherosclerosis of unspecified type of bypass graft(s) of the extremities with intermittent claudication, left leg		1	0	1	agnostic	Cardiovascular
Diseases of the Circulatory System	CIR026	Peripheral and visceral vascular disease	I70313	Atherosclerosis of unspecified type of bypass graft(s) of the extremities with intermittent claudication, bilateral legs		1	0	1	agnostic	Cardiovascular
Diseases of the Circulatory System	CIR026	Peripheral and visceral vascular disease	I70318	Atherosclerosis of unspecified type of bypass graft(s) of the extremities with intermittent claudication, other extremity		1	0	1	agnostic	Cardiovascular
Diseases of the Circulatory System	CIR026	Peripheral and visceral vascular disease	I70319	Atherosclerosis of unspecified type of bypass graft(s) of the extremities with intermittent claudication, unspecified extremity		1	0	1	agnostic	Cardiovascular
Diseases of the Circulatory System	CIR026	Peripheral and visceral vascular disease	I70321	Atherosclerosis of unspecified type of bypass graft(s) of the extremities with rest pain, right leg		1	0	1	agnostic	Cardiovascular
Diseases of the Circulatory System	CIR026	Peripheral and visceral vascular disease	I70322	Atherosclerosis of unspecified type of bypass graft(s) of the extremities with rest pain, left leg		1	0	1	agnostic	Cardiovascular
Diseases of the Circulatory System	CIR026	Peripheral and visceral vascular disease	I70323	Atherosclerosis of unspecified type of bypass graft(s) of the extremities with rest pain, bilateral legs		1	0	1	agnostic	Cardiovascular
Diseases of the Circulatory System	CIR026	Peripheral and visceral vascular disease	I70328	Atherosclerosis of unspecified type of bypass graft(s) of the extremities with rest pain, other extremity		1	0	1	agnostic	Cardiovascular
Diseases of the Circulatory System	CIR026	Peripheral and visceral vascular disease	I70329	Atherosclerosis of unspecified type of bypass graft(s) of the extremities with rest pain, unspecified extremity		1	0	1	agnostic	Cardiovascular
Diseases of the Circulatory System	CIR026	Peripheral and visceral vascular disease	I70331	Atherosclerosis of unspecified type of bypass graft(s) of the right leg with ulceration of thigh		1	0	1	agnostic	Cardiovascular
Diseases of the Circulatory System	CIR026	Peripheral and visceral vascular disease	I70332	Atherosclerosis of unspecified type of bypass graft(s) of the right leg with ulceration of calf		1	0	1	agnostic	Cardiovascular
Diseases of the Circulatory System	CIR026	Peripheral and visceral vascular disease	I70333	Atherosclerosis of unspecified type of bypass graft(s) of the right leg with ulceration of ankle		1	0	1	agnostic	Cardiovascular
Diseases of the Circulatory System	CIR026	Peripheral and visceral vascular disease	I70334	Atherosclerosis of unspecified type of bypass graft(s) of the right leg with ulceration of heel and midfoot		1	0	1	agnostic	Cardiovascular
Diseases of the Circulatory System	CIR026	Peripheral and visceral vascular disease	I70335	Atherosclerosis of unspecified type of bypass graft(s) of the right leg with ulceration of other part of foot		1	0	1	agnostic	Cardiovascular
Diseases of the Circulatory System	CIR026	Peripheral and visceral vascular disease	I70338	Atherosclerosis of unspecified type of bypass graft(s) of the right leg with ulceration of other part of lower leg		1	0	1	agnostic	Cardiovascular
Diseases of the Circulatory System	CIR026	Peripheral and visceral vascular disease	I70339	Atherosclerosis of unspecified type of bypass graft(s) of the right leg with ulceration of unspecified site		1	0	1	agnostic	Cardiovascular
Diseases of the Circulatory System	CIR026	Peripheral and visceral vascular disease	I70341	Atherosclerosis of unspecified type of bypass graft(s) of the left leg with ulceration of thigh		1	0	1	agnostic	Cardiovascular
Diseases of the Circulatory System	CIR026	Peripheral and visceral vascular disease	I70342	Atherosclerosis of unspecified type of bypass graft(s) of the left leg with ulceration of calf		1	0	1	agnostic	Cardiovascular
Diseases of the Circulatory System	CIR026	Peripheral and visceral vascular disease	I70343	Atherosclerosis of unspecified type of bypass graft(s) of the left leg with ulceration of ankle		1	0	1	agnostic	Cardiovascular
Diseases of the Circulatory System	CIR026	Peripheral and visceral vascular disease	I70344	Atherosclerosis of unspecified type of bypass graft(s) of the left leg with ulceration of heel and midfoot		1	0	1	agnostic	Cardiovascular
Diseases of the Circulatory System	CIR026	Peripheral and visceral vascular disease	I70345	Atherosclerosis of unspecified type of bypass graft(s) of the left leg with ulceration of other part of foot		1	0	1	agnostic	Cardiovascular
Diseases of the Circulatory System	CIR026	Peripheral and visceral vascular disease	I70348	Atherosclerosis of unspecified type of bypass graft(s) of the left leg with ulceration of other part of lower leg		1	0	1	agnostic	Cardiovascular
Diseases of the Circulatory System	CIR026	Peripheral and visceral vascular disease	I70349	Atherosclerosis of unspecified type of bypass graft(s) of the left leg with ulceration of unspecified site		1	0	1	agnostic	Cardiovascular
Diseases of the Circulatory System	CIR026	Peripheral and visceral vascular disease	I7035	Atherosclerosis of unspecified type of bypass graft(s) of other extremity with ulceration		1	0	1	agnostic	Cardiovascular
Diseases of the Circulatory System	CIR026	Peripheral and visceral vascular disease	I70361	Atherosclerosis of unspecified type of bypass graft(s) of the extremities with gangrene, right leg		1	0	1	agnostic	Infections
Diseases of the Circulatory System	CIR026	Peripheral and visceral vascular disease	I70362	Atherosclerosis of unspecified type of bypass graft(s) of the extremities with gangrene, left leg		1	0	1	agnostic	Infections
Diseases of the Circulatory System	CIR026	Peripheral and visceral vascular disease	I70363	Atherosclerosis of unspecified type of bypass graft(s) of the extremities with gangrene, bilateral legs		1	0	1	agnostic	Infections
Diseases of the Circulatory System	CIR026	Peripheral and visceral vascular disease	I70368	Atherosclerosis of unspecified type of bypass graft(s) of the extremities with gangrene, other extremity		1	0	1	agnostic	Infections
Diseases of the Circulatory System	CIR026	Peripheral and visceral vascular disease	I70369	Atherosclerosis of unspecified type of bypass graft(s) of the extremities with gangrene, unspecified extremity		1	0	1	agnostic	Infections
Diseases of the Circulatory System	CIR026	Peripheral and visceral vascular disease	I70391	Other atherosclerosis of unspecified type of bypass graft(s) of the extremities, right leg		1	0	1	agnostic	Cardiovascular
Diseases of the Circulatory System	CIR026	Peripheral and visceral vascular disease	I70392	Other atherosclerosis of unspecified type of bypass graft(s) of the extremities, left leg		1	0	1	agnostic	Cardiovascular
Diseases of the Circulatory System	CIR026	Peripheral and visceral vascular disease	I70393	Other atherosclerosis of unspecified type of bypass graft(s) of the extremities, bilateral legs		1	0	1	agnostic	Cardiovascular
Diseases of the Circulatory System	CIR026	Peripheral and visceral vascular disease	I70398	Other atherosclerosis of unspecified type of bypass graft(s) of the extremities, other extremity		1	0	1	agnostic	Cardiovascular
Diseases of the Circulatory System	CIR026	Peripheral and visceral vascular disease	I70399	Other atherosclerosis of unspecified type of bypass graft(s) of the extremities, unspecified extremity		1	0	1	agnostic	Cardiovascular
Diseases of the Circulatory System	CIR026	Peripheral and visceral vascular disease	I70401	Unspecified atherosclerosis of autologous vein bypass graft(s) of the extremities, right leg		1	0	1	agnostic	Cardiovascular
Diseases of the Circulatory System	CIR026	Peripheral and visceral vascular disease	I70402	Unspecified atherosclerosis of autologous vein bypass graft(s) of the extremities, left leg		1	0	1	agnostic	Cardiovascular
Diseases of the Circulatory System	CIR026	Peripheral and visceral vascular disease	I70403	Unspecified atherosclerosis of autologous vein bypass graft(s) of the extremities, bilateral legs		1	0	1	agnostic	Cardiovascular
Diseases of the Circulatory System	CIR026	Peripheral and visceral vascular disease	I70408	Unspecified atherosclerosis of autologous vein bypass graft(s) of the extremities, other extremity		1	0	1	agnostic	Cardiovascular
Diseases of the Circulatory System	CIR026	Peripheral and visceral vascular disease	I70409	Unspecified atherosclerosis of autologous vein bypass graft(s) of the extremities, unspecified extremity		1	0	1	agnostic	Cardiovascular
Diseases of the Circulatory System	CIR026	Peripheral and visceral vascular disease	I70411	Atherosclerosis of autologous vein bypass graft(s) of the extremities with intermittent claudication, right leg		1	0	1	agnostic	Cardiovascular
Diseases of the Circulatory System	CIR026	Peripheral and visceral vascular disease	I70412	Atherosclerosis of autologous vein bypass graft(s) of the extremities with intermittent claudication, left leg		1	0	1	agnostic	Cardiovascular
Diseases of the Circulatory System	CIR026	Peripheral and visceral vascular disease	I70413	Atherosclerosis of autologous vein bypass graft(s) of the extremities with intermittent claudication, bilateral legs		1	0	1	agnostic	Cardiovascular
Diseases of the Circulatory System	CIR026	Peripheral and visceral vascular disease	I70418	Atherosclerosis of autologous vein bypass graft(s) of the extremities with intermittent claudication, other extremity		1	0	1	agnostic	Cardiovascular
Diseases of the Circulatory System	CIR026	Peripheral and visceral vascular disease	I70419	Atherosclerosis of autologous vein bypass graft(s) of the extremities with intermittent claudication, unspecified extremity		1	0	1	agnostic	Cardiovascular
Diseases of the Circulatory System	CIR026	Peripheral and visceral vascular disease	I70421	Atherosclerosis of autologous vein bypass graft(s) of the extremities with rest pain, right leg		1	0	1	agnostic	Cardiovascular
Diseases of the Circulatory System	CIR026	Peripheral and visceral vascular disease	I70422	Atherosclerosis of autologous vein bypass graft(s) of the extremities with rest pain, left leg		1	0	1	agnostic	Cardiovascular
Diseases of the Circulatory System	CIR026	Peripheral and visceral vascular disease	I70423	Atherosclerosis of autologous vein bypass graft(s) of the extremities with rest pain, bilateral legs		1	0	1	agnostic	Cardiovascular
Diseases of the Circulatory System	CIR026	Peripheral and visceral vascular disease	I70428	Atherosclerosis of autologous vein bypass graft(s) of the extremities with rest pain, other extremity		1	0	1	agnostic	Cardiovascular
Diseases of the Circulatory System	CIR026	Peripheral and visceral vascular disease	I70429	Atherosclerosis of autologous vein bypass graft(s) of the extremities with rest pain, unspecified extremity		1	0	1	agnostic	Cardiovascular
Diseases of the Circulatory System	CIR026	Peripheral and visceral vascular disease	I70431	Atherosclerosis of autologous vein bypass graft(s) of the right leg with ulceration of thigh		1	0	1	agnostic	Cardiovascular
Diseases of the Circulatory System	CIR026	Peripheral and visceral vascular disease	I70432	Atherosclerosis of autologous vein bypass graft(s) of the right leg with ulceration of calf		1	0	1	agnostic	Cardiovascular
Diseases of the Circulatory System	CIR026	Peripheral and visceral vascular disease	I70433	Atherosclerosis of autologous vein bypass graft(s) of the right leg with ulceration of ankle		1	0	1	agnostic	Cardiovascular
Diseases of the Circulatory System	CIR026	Peripheral and visceral vascular disease	I70434	Atherosclerosis of autologous vein bypass graft(s) of the right leg with ulceration of heel and midfoot		1	0	1	agnostic	Cardiovascular
Diseases of the Circulatory System	CIR026	Peripheral and visceral vascular disease	I70435	Atherosclerosis of autologous vein bypass graft(s) of the right leg with ulceration of other part of foot		1	0	1	agnostic	Cardiovascular
Diseases of the Circulatory System	CIR026	Peripheral and visceral vascular disease	I70438	Atherosclerosis of autologous vein bypass graft(s) of the right leg with ulceration of other part of lower leg		1	0	1	agnostic	Cardiovascular
Diseases of the Circulatory System	CIR026	Peripheral and visceral vascular disease	I70439	Atherosclerosis of autologous vein bypass graft(s) of the right leg with ulceration of unspecified site		1	0	1	agnostic	Cardiovascular
Diseases of the Circulatory System	CIR026	Peripheral and visceral vascular disease	I70441	Atherosclerosis of autologous vein bypass graft(s) of the left leg with ulceration of thigh		1	0	1	agnostic	Cardiovascular
Diseases of the Circulatory System	CIR026	Peripheral and visceral vascular disease	I70442	Atherosclerosis of autologous vein bypass graft(s) of the left leg with ulceration of calf		1	0	1	agnostic	Cardiovascular
Diseases of the Circulatory System	CIR026	Peripheral and visceral vascular disease	I70443	Atherosclerosis of autologous vein bypass graft(s) of the left leg with ulceration of ankle		1	0	1	agnostic	Cardiovascular
Diseases of the Circulatory System	CIR026	Peripheral and visceral vascular disease	I70444	Atherosclerosis of autologous vein bypass graft(s) of the left leg with ulceration of heel and midfoot		1	0	1	agnostic	Cardiovascular
Diseases of the Circulatory System	CIR026	Peripheral and visceral vascular disease	I70445	Atherosclerosis of autologous vein bypass graft(s) of the left leg with ulceration of other part of foot		1	0	1	agnostic	Cardiovascular
Diseases of the Circulatory System	CIR026	Peripheral and visceral vascular disease	I70448	Atherosclerosis of autologous vein bypass graft(s) of the left leg with ulceration of other part of lower leg		1	0	1	agnostic	Cardiovascular
Diseases of the Circulatory System	CIR026	Peripheral and visceral vascular disease	I70449	Atherosclerosis of autologous vein bypass graft(s) of the left leg with ulceration of unspecified site		1	0	1	agnostic	Cardiovascular
Diseases of the Circulatory System	CIR026	Peripheral and visceral vascular disease	I7045	Atherosclerosis of autologous vein bypass graft(s) of other extremity with ulceration		1	0	1	agnostic	Cardiovascular
Diseases of the Circulatory System	CIR026	Peripheral and visceral vascular disease	I70461	Atherosclerosis of autologous vein bypass graft(s) of the extremities with gangrene, right leg		1	0	1	agnostic	Infections
Diseases of the Circulatory System	CIR026	Peripheral and visceral vascular disease	I70462	Atherosclerosis of autologous vein bypass graft(s) of the extremities with gangrene, left leg		1	0	1	agnostic	Infections
Diseases of the Circulatory System	CIR026	Peripheral and visceral vascular disease	I70463	Atherosclerosis of autologous vein bypass graft(s) of the extremities with gangrene, bilateral legs		1	0	1	agnostic	Infections
Diseases of the Circulatory System	CIR026	Peripheral and visceral vascular disease	I70468	Atherosclerosis of autologous vein bypass graft(s) of the extremities with gangrene, other extremity		1	0	1	agnostic	Infections
Diseases of the Circulatory System	CIR026	Peripheral and visceral vascular disease	I70469	Atherosclerosis of autologous vein bypass graft(s) of the extremities with gangrene, unspecified extremity		1	0	1	agnostic	Infections
Diseases of the Circulatory System	CIR026	Peripheral and visceral vascular disease	I70491	Other atherosclerosis of autologous vein bypass graft(s) of the extremities, right leg		1	0	1	agnostic	Cardiovascular
Diseases of the Circulatory System	CIR026	Peripheral and visceral vascular disease	I70492	Other atherosclerosis of autologous vein bypass graft(s) of the extremities, left leg		1	0	1	agnostic	Cardiovascular
Diseases of the Circulatory System	CIR026	Peripheral and visceral vascular disease	I70493	Other atherosclerosis of autologous vein bypass graft(s) of the extremities, bilateral legs		1	0	1	agnostic	Cardiovascular
Diseases of the Circulatory System	CIR026	Peripheral and visceral vascular disease	I70498	Other atherosclerosis of autologous vein bypass graft(s) of the extremities, other extremity		1	0	1	agnostic	Cardiovascular
Diseases of the Circulatory System	CIR026	Peripheral and visceral vascular disease	I70499	Other atherosclerosis of autologous vein bypass graft(s) of the extremities, unspecified extremity		1	0	1	agnostic	Cardiovascular
Diseases of the Circulatory System	CIR026	Peripheral and visceral vascular disease	I70501	Unspecified atherosclerosis of nonautologous biological bypass graft(s) of the extremities, right leg		1	0	1	agnostic	Cardiovascular
Diseases of the Circulatory System	CIR026	Peripheral and visceral vascular disease	I70502	Unspecified atherosclerosis of nonautologous biological bypass graft(s) of the extremities, left leg		1	0	1	agnostic	Cardiovascular
Diseases of the Circulatory System	CIR026	Peripheral and visceral vascular disease	I70503	Unspecified atherosclerosis of nonautologous biological bypass graft(s) of the extremities, bilateral legs		1	0	1	agnostic	Cardiovascular
Diseases of the Circulatory System	CIR026	Peripheral and visceral vascular disease	I70508	Unspecified atherosclerosis of nonautologous biological bypass graft(s) of the extremities, other extremity		1	0	1	agnostic	Cardiovascular
Diseases of the Circulatory System	CIR026	Peripheral and visceral vascular disease	I70509	Unspecified atherosclerosis of nonautologous biological bypass graft(s) of the extremities, unspecified extremity		1	0	1	agnostic	Cardiovascular
Diseases of the Circulatory System	CIR026	Peripheral and visceral vascular disease	I70511	Atherosclerosis of nonautologous biological bypass graft(s) of the extremities with intermittent claudication, right leg		1	0	1	agnostic	Cardiovascular
Diseases of the Circulatory System	CIR026	Peripheral and visceral vascular disease	I70512	Atherosclerosis of nonautologous biological bypass graft(s) of the extremities with intermittent claudication, left leg		1	0	1	agnostic	Cardiovascular
Diseases of the Circulatory System	CIR026	Peripheral and visceral vascular disease	I70513	Atherosclerosis of nonautologous biological bypass graft(s) of the extremities with intermittent claudication, bilateral legs		1	0	1	agnostic	Cardiovascular
Diseases of the Circulatory System	CIR026	Peripheral and visceral vascular disease	I70518	Atherosclerosis of nonautologous biological bypass graft(s) of the extremities with intermittent claudication, other extremity		1	0	1	agnostic	Cardiovascular
Diseases of the Circulatory System	CIR026	Peripheral and visceral vascular disease	I70519	Atherosclerosis of nonautologous biological bypass graft(s) of the extremities with intermittent claudication, unspecified extremity		1	0	1	agnostic	Cardiovascular
Diseases of the Circulatory System	CIR026	Peripheral and visceral vascular disease	I70521	Atherosclerosis of nonautologous biological bypass graft(s) of the extremities with rest pain, right leg		1	0	1	agnostic	Cardiovascular
Diseases of the Circulatory System	CIR026	Peripheral and visceral vascular disease	I70522	Atherosclerosis of nonautologous biological bypass graft(s) of the extremities with rest pain, left leg		1	0	1	agnostic	Cardiovascular
Diseases of the Circulatory System	CIR026	Peripheral and visceral vascular disease	I70523	Atherosclerosis of nonautologous biological bypass graft(s) of the extremities with rest pain, bilateral legs		1	0	1	agnostic	Cardiovascular
Diseases of the Circulatory System	CIR026	Peripheral and visceral vascular disease	I70528	Atherosclerosis of nonautologous biological bypass graft(s) of the extremities with rest pain, other extremity		1	0	1	agnostic	Cardiovascular
Diseases of the Circulatory System	CIR026	Peripheral and visceral vascular disease	I70529	Atherosclerosis of nonautologous biological bypass graft(s) of the extremities with rest pain, unspecified extremity		1	0	1	agnostic	Cardiovascular
Diseases of the Circulatory System	CIR026	Peripheral and visceral vascular disease	I70531	Atherosclerosis of nonautologous biological bypass graft(s) of the right leg with ulceration of thigh		1	0	1	agnostic	Cardiovascular
Diseases of the Circulatory System	CIR026	Peripheral and visceral vascular disease	I70532	Atherosclerosis of nonautologous biological bypass graft(s) of the right leg with ulceration of calf		1	0	1	agnostic	Cardiovascular
Diseases of the Circulatory System	CIR026	Peripheral and visceral vascular disease	I70533	Atherosclerosis of nonautologous biological bypass graft(s) of the right leg with ulceration of ankle		1	0	1	agnostic	Cardiovascular
Diseases of the Circulatory System	CIR026	Peripheral and visceral vascular disease	I70534	Atherosclerosis of nonautologous biological bypass graft(s) of the right leg with ulceration of heel and midfoot		1	0	1	agnostic	Cardiovascular
Diseases of the Circulatory System	CIR026	Peripheral and visceral vascular disease	I70535	Atherosclerosis of nonautologous biological bypass graft(s) of the right leg with ulceration of other part of foot		1	0	1	agnostic	Cardiovascular
Diseases of the Circulatory System	CIR026	Peripheral and visceral vascular disease	I70538	Atherosclerosis of nonautologous biological bypass graft(s) of the right leg with ulceration of other part of lower leg		1	0	1	agnostic	Cardiovascular
Diseases of the Circulatory System	CIR026	Peripheral and visceral vascular disease	I70539	Atherosclerosis of nonautologous biological bypass graft(s) of the right leg with ulceration of unspecified site		1	0	1	agnostic	Cardiovascular
Diseases of the Circulatory System	CIR026	Peripheral and visceral vascular disease	I70541	Atherosclerosis of nonautologous biological bypass graft(s) of the left leg with ulceration of thigh		1	0	1	agnostic	Cardiovascular
Diseases of the Circulatory System	CIR026	Peripheral and visceral vascular disease	I70542	Atherosclerosis of nonautologous biological bypass graft(s) of the left leg with ulceration of calf		1	0	1	agnostic	Cardiovascular
Diseases of the Circulatory System	CIR026	Peripheral and visceral vascular disease	I70543	Atherosclerosis of nonautologous biological bypass graft(s) of the left leg with ulceration of ankle		1	0	1	agnostic	Cardiovascular
Diseases of the Circulatory System	CIR026	Peripheral and visceral vascular disease	I70544	Atherosclerosis of nonautologous biological bypass graft(s) of the left leg with ulceration of heel and midfoot		1	0	1	agnostic	Cardiovascular
Diseases of the Circulatory System	CIR026	Peripheral and visceral vascular disease	I70545	Atherosclerosis of nonautologous biological bypass graft(s) of the left leg with ulceration of other part of foot		1	0	1	agnostic	Cardiovascular
Diseases of the Circulatory System	CIR026	Peripheral and visceral vascular disease	I70548	Atherosclerosis of nonautologous biological bypass graft(s) of the left leg with ulceration of other part of lower leg		1	0	1	agnostic	Cardiovascular
Diseases of the Circulatory System	CIR026	Peripheral and visceral vascular disease	I70549	Atherosclerosis of nonautologous biological bypass graft(s) of the left leg with ulceration of unspecified site		1	0	1	agnostic	Cardiovascular
Diseases of the Circulatory System	CIR026	Peripheral and visceral vascular disease	I7055	Atherosclerosis of nonautologous biological bypass graft(s) of other extremity with ulceration		1	0	1	agnostic	Cardiovascular
Diseases of the Circulatory System	CIR026	Peripheral and visceral vascular disease	I70561	Atherosclerosis of nonautologous biological bypass graft(s) of the extremities with gangrene, right leg		1	0	1	agnostic	Infections
Diseases of the Circulatory System	CIR026	Peripheral and visceral vascular disease	I70562	Atherosclerosis of nonautologous biological bypass graft(s) of the extremities with gangrene, left leg		1	0	1	agnostic	Infections
Diseases of the Circulatory System	CIR026	Peripheral and visceral vascular disease	I70563	Atherosclerosis of nonautologous biological bypass graft(s) of the extremities with gangrene, bilateral legs		1	0	1	agnostic	Infections
Diseases of the Circulatory System	CIR026	Peripheral and visceral vascular disease	I70568	Atherosclerosis of nonautologous biological bypass graft(s) of the extremities with gangrene, other extremity		1	0	1	agnostic	Infections
Diseases of the Circulatory System	CIR026	Peripheral and visceral vascular disease	I70569	Atherosclerosis of nonautologous biological bypass graft(s) of the extremities with gangrene, unspecified extremity		1	0	1	agnostic	Infections
Diseases of the Circulatory System	CIR026	Peripheral and visceral vascular disease	I70591	Other atherosclerosis of nonautologous biological bypass graft(s) of the extremities, right leg		1	0	1	agnostic	Cardiovascular
Diseases of the Circulatory System	CIR026	Peripheral and visceral vascular disease	I70592	Other atherosclerosis of nonautologous biological bypass graft(s) of the extremities, left leg		1	0	1	agnostic	Cardiovascular
Diseases of the Circulatory System	CIR026	Peripheral and visceral vascular disease	I70593	Other atherosclerosis of nonautologous biological bypass graft(s) of the extremities, bilateral legs		1	0	1	agnostic	Cardiovascular
Diseases of the Circulatory System	CIR026	Peripheral and visceral vascular disease	I70598	Other atherosclerosis of nonautologous biological bypass graft(s) of the extremities, other extremity		1	0	1	agnostic	Cardiovascular
Diseases of the Circulatory System	CIR026	Peripheral and visceral vascular disease	I70599	Other atherosclerosis of nonautologous biological bypass graft(s) of the extremities, unspecified extremity		1	0	1	agnostic	Cardiovascular
Diseases of the Circulatory System	CIR026	Peripheral and visceral vascular disease	I70601	Unspecified atherosclerosis of nonbiological bypass graft(s) of the extremities, right leg		1	0	1	agnostic	Cardiovascular
Diseases of the Circulatory System	CIR026	Peripheral and visceral vascular disease	I70602	Unspecified atherosclerosis of nonbiological bypass graft(s) of the extremities, left leg		1	0	1	agnostic	Cardiovascular
Diseases of the Circulatory System	CIR026	Peripheral and visceral vascular disease	I70603	Unspecified atherosclerosis of nonbiological bypass graft(s) of the extremities, bilateral legs		1	0	1	agnostic	Cardiovascular
Diseases of the Circulatory System	CIR026	Peripheral and visceral vascular disease	I70608	Unspecified atherosclerosis of nonbiological bypass graft(s) of the extremities, other extremity		1	0	1	agnostic	Cardiovascular
Diseases of the Circulatory System	CIR026	Peripheral and visceral vascular disease	I70609	Unspecified atherosclerosis of nonbiological bypass graft(s) of the extremities, unspecified extremity		1	0	1	agnostic	Cardiovascular
Diseases of the Circulatory System	CIR026	Peripheral and visceral vascular disease	I70611	Atherosclerosis of nonbiological bypass graft(s) of the extremities with intermittent claudication, right leg		1	0	1	agnostic	Cardiovascular
Diseases of the Circulatory System	CIR026	Peripheral and visceral vascular disease	I70612	Atherosclerosis of nonbiological bypass graft(s) of the extremities with intermittent claudication, left leg		1	0	1	agnostic	Cardiovascular
Diseases of the Circulatory System	CIR026	Peripheral and visceral vascular disease	I70613	Atherosclerosis of nonbiological bypass graft(s) of the extremities with intermittent claudication, bilateral legs		1	0	1	agnostic	Cardiovascular
Diseases of the Circulatory System	CIR026	Peripheral and visceral vascular disease	I70618	Atherosclerosis of nonbiological bypass graft(s) of the extremities with intermittent claudication, other extremity		1	0	1	agnostic	Cardiovascular
Diseases of the Circulatory System	CIR026	Peripheral and visceral vascular disease	I70619	Atherosclerosis of nonbiological bypass graft(s) of the extremities with intermittent claudication, unspecified extremity		1	0	1	agnostic	Cardiovascular
Diseases of the Circulatory System	CIR026	Peripheral and visceral vascular disease	I70621	Atherosclerosis of nonbiological bypass graft(s) of the extremities with rest pain, right leg		1	0	1	agnostic	Cardiovascular
Diseases of the Circulatory System	CIR026	Peripheral and visceral vascular disease	I70622	Atherosclerosis of nonbiological bypass graft(s) of the extremities with rest pain, left leg		1	0	1	agnostic	Cardiovascular
Diseases of the Circulatory System	CIR026	Peripheral and visceral vascular disease	I70623	Atherosclerosis of nonbiological bypass graft(s) of the extremities with rest pain, bilateral legs		1	0	1	agnostic	Cardiovascular
Diseases of the Circulatory System	CIR026	Peripheral and visceral vascular disease	I70628	Atherosclerosis of nonbiological bypass graft(s) of the extremities with rest pain, other extremity		1	0	1	agnostic	Cardiovascular
Diseases of the Circulatory System	CIR026	Peripheral and visceral vascular disease	I70629	Atherosclerosis of nonbiological bypass graft(s) of the extremities with rest pain, unspecified extremity		1	0	1	agnostic	Cardiovascular
Diseases of the Circulatory System	CIR026	Peripheral and visceral vascular disease	I70631	Atherosclerosis of nonbiological bypass graft(s) of the right leg with ulceration of thigh		1	0	1	agnostic	Cardiovascular
Diseases of the Circulatory System	CIR026	Peripheral and visceral vascular disease	I70632	Atherosclerosis of nonbiological bypass graft(s) of the right leg with ulceration of calf		1	0	1	agnostic	Cardiovascular
Diseases of the Circulatory System	CIR026	Peripheral and visceral vascular disease	I70633	Atherosclerosis of nonbiological bypass graft(s) of the right leg with ulceration of ankle		1	0	1	agnostic	Cardiovascular
Diseases of the Circulatory System	CIR026	Peripheral and visceral vascular disease	I70634	Atherosclerosis of nonbiological bypass graft(s) of the right leg with ulceration of heel and midfoot		1	0	1	agnostic	Cardiovascular
Diseases of the Circulatory System	CIR026	Peripheral and visceral vascular disease	I70635	Atherosclerosis of nonbiological bypass graft(s) of the right leg with ulceration of other part of foot		1	0	1	agnostic	Cardiovascular
Diseases of the Circulatory System	CIR026	Peripheral and visceral vascular disease	I70638	Atherosclerosis of nonbiological bypass graft(s) of the right leg with ulceration of other part of lower leg		1	0	1	agnostic	Cardiovascular
Diseases of the Circulatory System	CIR026	Peripheral and visceral vascular disease	I70639	Atherosclerosis of nonbiological bypass graft(s) of the right leg with ulceration of unspecified site		1	0	1	agnostic	Cardiovascular
Diseases of the Circulatory System	CIR026	Peripheral and visceral vascular disease	I70641	Atherosclerosis of nonbiological bypass graft(s) of the left leg with ulceration of thigh		1	0	1	agnostic	Cardiovascular
Diseases of the Circulatory System	CIR026	Peripheral and visceral vascular disease	I70642	Atherosclerosis of nonbiological bypass graft(s) of the left leg with ulceration of calf		1	0	1	agnostic	Cardiovascular
Diseases of the Circulatory System	CIR026	Peripheral and visceral vascular disease	I70643	Atherosclerosis of nonbiological bypass graft(s) of the left leg with ulceration of ankle		1	0	1	agnostic	Cardiovascular
Diseases of the Circulatory System	CIR026	Peripheral and visceral vascular disease	I70644	Atherosclerosis of nonbiological bypass graft(s) of the left leg with ulceration of heel and midfoot		1	0	1	agnostic	Cardiovascular
Diseases of the Circulatory System	CIR026	Peripheral and visceral vascular disease	I70645	Atherosclerosis of nonbiological bypass graft(s) of the left leg with ulceration of other part of foot		1	0	1	agnostic	Cardiovascular
Diseases of the Circulatory System	CIR026	Peripheral and visceral vascular disease	I70648	Atherosclerosis of nonbiological bypass graft(s) of the left leg with ulceration of other part of lower leg		1	0	1	agnostic	Cardiovascular
Diseases of the Circulatory System	CIR026	Peripheral and visceral vascular disease	I70649	Atherosclerosis of nonbiological bypass graft(s) of the left leg with ulceration of unspecified site		1	0	1	agnostic	Cardiovascular
Diseases of the Circulatory System	CIR026	Peripheral and visceral vascular disease	I7065	Atherosclerosis of nonbiological bypass graft(s) of other extremity with ulceration		1	0	1	agnostic	Cardiovascular
Diseases of the Circulatory System	CIR026	Peripheral and visceral vascular disease	I70661	Atherosclerosis of nonbiological bypass graft(s) of the extremities with gangrene, right leg		1	0	1	agnostic	Infections
Diseases of the Circulatory System	CIR026	Peripheral and visceral vascular disease	I70662	Atherosclerosis of nonbiological bypass graft(s) of the extremities with gangrene, left leg		1	0	1	agnostic	Infections
Diseases of the Circulatory System	CIR026	Peripheral and visceral vascular disease	I70663	Atherosclerosis of nonbiological bypass graft(s) of the extremities with gangrene, bilateral legs		1	0	1	agnostic	Infections
Diseases of the Circulatory System	CIR026	Peripheral and visceral vascular disease	I70668	Atherosclerosis of nonbiological bypass graft(s) of the extremities with gangrene, other extremity		1	0	1	agnostic	Infections
Diseases of the Circulatory System	CIR026	Peripheral and visceral vascular disease	I70669	Atherosclerosis of nonbiological bypass graft(s) of the extremities with gangrene, unspecified extremity		1	0	1	agnostic	Infections
Diseases of the Circulatory System	CIR026	Peripheral and visceral vascular disease	I70691	Other atherosclerosis of nonbiological bypass graft(s) of the extremities, right leg		1	0	1	agnostic	Cardiovascular
Diseases of the Circulatory System	CIR026	Peripheral and visceral vascular disease	I70692	Other atherosclerosis of nonbiological bypass graft(s) of the extremities, left leg		1	0	1	agnostic	Cardiovascular
Diseases of the Circulatory System	CIR026	Peripheral and visceral vascular disease	I70693	Other atherosclerosis of nonbiological bypass graft(s) of the extremities, bilateral legs		1	0	1	agnostic	Cardiovascular
Diseases of the Circulatory System	CIR026	Peripheral and visceral vascular disease	I70698	Other atherosclerosis of nonbiological bypass graft(s) of the extremities, other extremity		1	0	1	agnostic	Cardiovascular
Diseases of the Circulatory System	CIR026	Peripheral and visceral vascular disease	I70699	Other atherosclerosis of nonbiological bypass graft(s) of the extremities, unspecified extremity		1	0	1	agnostic	Cardiovascular
Diseases of the Circulatory System	CIR026	Peripheral and visceral vascular disease	I70701	Unspecified atherosclerosis of other type of bypass graft(s) of the extremities, right leg		1	0	1	agnostic	Cardiovascular
Diseases of the Circulatory System	CIR026	Peripheral and visceral vascular disease	I70702	Unspecified atherosclerosis of other type of bypass graft(s) of the extremities, left leg		1	0	1	agnostic	Cardiovascular
Diseases of the Circulatory System	CIR026	Peripheral and visceral vascular disease	I70703	Unspecified atherosclerosis of other type of bypass graft(s) of the extremities, bilateral legs		1	0	1	agnostic	Cardiovascular
Diseases of the Circulatory System	CIR026	Peripheral and visceral vascular disease	I70708	Unspecified atherosclerosis of other type of bypass graft(s) of the extremities, other extremity		1	0	1	agnostic	Cardiovascular
Diseases of the Circulatory System	CIR026	Peripheral and visceral vascular disease	I70709	Unspecified atherosclerosis of other type of bypass graft(s) of the extremities, unspecified extremity		1	0	1	agnostic	Cardiovascular
Diseases of the Circulatory System	CIR026	Peripheral and visceral vascular disease	I70711	Atherosclerosis of other type of bypass graft(s) of the extremities with intermittent claudication, right leg		1	0	1	agnostic	Cardiovascular
Diseases of the Circulatory System	CIR026	Peripheral and visceral vascular disease	I70712	Atherosclerosis of other type of bypass graft(s) of the extremities with intermittent claudication, left leg		1	0	1	agnostic	Cardiovascular
Diseases of the Circulatory System	CIR026	Peripheral and visceral vascular disease	I70713	Atherosclerosis of other type of bypass graft(s) of the extremities with intermittent claudication, bilateral legs		1	0	1	agnostic	Cardiovascular
Diseases of the Circulatory System	CIR026	Peripheral and visceral vascular disease	I70718	Atherosclerosis of other type of bypass graft(s) of the extremities with intermittent claudication, other extremity		1	0	1	agnostic	Cardiovascular
Diseases of the Circulatory System	CIR026	Peripheral and visceral vascular disease	I70719	Atherosclerosis of other type of bypass graft(s) of the extremities with intermittent claudication, unspecified extremity		1	0	1	agnostic	Cardiovascular
Diseases of the Circulatory System	CIR026	Peripheral and visceral vascular disease	I70721	Atherosclerosis of other type of bypass graft(s) of the extremities with rest pain, right leg		1	0	1	agnostic	Cardiovascular
Diseases of the Circulatory System	CIR026	Peripheral and visceral vascular disease	I70722	Atherosclerosis of other type of bypass graft(s) of the extremities with rest pain, left leg		1	0	1	agnostic	Cardiovascular
Diseases of the Circulatory System	CIR026	Peripheral and visceral vascular disease	I70723	Atherosclerosis of other type of bypass graft(s) of the extremities with rest pain, bilateral legs		1	0	1	agnostic	Cardiovascular
Diseases of the Circulatory System	CIR026	Peripheral and visceral vascular disease	I70728	Atherosclerosis of other type of bypass graft(s) of the extremities with rest pain, other extremity		1	0	1	agnostic	Cardiovascular
Diseases of the Circulatory System	CIR026	Peripheral and visceral vascular disease	I70729	Atherosclerosis of other type of bypass graft(s) of the extremities with rest pain, unspecified extremity		1	0	1	agnostic	Cardiovascular
Diseases of the Circulatory System	CIR026	Peripheral and visceral vascular disease	I70731	Atherosclerosis of other type of bypass graft(s) of the right leg with ulceration of thigh		1	0	1	agnostic	Cardiovascular
Diseases of the Circulatory System	CIR026	Peripheral and visceral vascular disease	I70732	Atherosclerosis of other type of bypass graft(s) of the right leg with ulceration of calf		1	0	1	agnostic	Cardiovascular
Diseases of the Circulatory System	CIR026	Peripheral and visceral vascular disease	I70733	Atherosclerosis of other type of bypass graft(s) of the right leg with ulceration of ankle		1	0	1	agnostic	Cardiovascular
Diseases of the Circulatory System	CIR026	Peripheral and visceral vascular disease	I70734	Atherosclerosis of other type of bypass graft(s) of the right leg with ulceration of heel and midfoot		1	0	1	agnostic	Cardiovascular
Diseases of the Circulatory System	CIR026	Peripheral and visceral vascular disease	I70735	Atherosclerosis of other type of bypass graft(s) of the right leg with ulceration of other part of foot		1	0	1	agnostic	Cardiovascular
Diseases of the Circulatory System	CIR026	Peripheral and visceral vascular disease	I70738	Atherosclerosis of other type of bypass graft(s) of the right leg with ulceration of other part of lower leg		1	0	1	agnostic	Cardiovascular
Diseases of the Circulatory System	CIR026	Peripheral and visceral vascular disease	I70739	Atherosclerosis of other type of bypass graft(s) of the right leg with ulceration of unspecified site		1	0	1	agnostic	Cardiovascular
Diseases of the Circulatory System	CIR026	Peripheral and visceral vascular disease	I70741	Atherosclerosis of other type of bypass graft(s) of the left leg with ulceration of thigh		1	0	1	agnostic	Cardiovascular
Diseases of the Circulatory System	CIR026	Peripheral and visceral vascular disease	I70742	Atherosclerosis of other type of bypass graft(s) of the left leg with ulceration of calf		1	0	1	agnostic	Cardiovascular
Diseases of the Circulatory System	CIR026	Peripheral and visceral vascular disease	I70743	Atherosclerosis of other type of bypass graft(s) of the left leg with ulceration of ankle		1	0	1	agnostic	Cardiovascular
Diseases of the Circulatory System	CIR026	Peripheral and visceral vascular disease	I70744	Atherosclerosis of other type of bypass graft(s) of the left leg with ulceration of heel and midfoot		1	0	1	agnostic	Cardiovascular
Diseases of the Circulatory System	CIR026	Peripheral and visceral vascular disease	I70745	Atherosclerosis of other type of bypass graft(s) of the left leg with ulceration of other part of foot		1	0	1	agnostic	Cardiovascular
Diseases of the Circulatory System	CIR026	Peripheral and visceral vascular disease	I70748	Atherosclerosis of other type of bypass graft(s) of the left leg with ulceration of other part of lower leg		1	0	1	agnostic	Cardiovascular
Diseases of the Circulatory System	CIR026	Peripheral and visceral vascular disease	I70749	Atherosclerosis of other type of bypass graft(s) of the left leg with ulceration of unspecified site		1	0	1	agnostic	Cardiovascular
Diseases of the Circulatory System	CIR026	Peripheral and visceral vascular disease	I7075	Atherosclerosis of other type of bypass graft(s) of other extremity with ulceration		1	0	1	agnostic	Cardiovascular
Diseases of the Circulatory System	CIR026	Peripheral and visceral vascular disease	I70761	Atherosclerosis of other type of bypass graft(s) of the extremities with gangrene, right leg		1	0	1	agnostic	Infections
Diseases of the Circulatory System	CIR026	Peripheral and visceral vascular disease	I70762	Atherosclerosis of other type of bypass graft(s) of the extremities with gangrene, left leg		1	0	1	agnostic	Infections
Diseases of the Circulatory System	CIR026	Peripheral and visceral vascular disease	I70763	Atherosclerosis of other type of bypass graft(s) of the extremities with gangrene, bilateral legs		1	0	1	agnostic	Infections
Diseases of the Circulatory System	CIR026	Peripheral and visceral vascular disease	I70768	Atherosclerosis of other type of bypass graft(s) of the extremities with gangrene, other extremity		1	0	1	agnostic	Infections
Diseases of the Circulatory System	CIR026	Peripheral and visceral vascular disease	I70769	Atherosclerosis of other type of bypass graft(s) of the extremities with gangrene, unspecified extremity		1	0	1	agnostic	Infections
Diseases of the Circulatory System	CIR026	Peripheral and visceral vascular disease	I70791	Other atherosclerosis of other type of bypass graft(s) of the extremities, right leg		1	0	1	agnostic	Cardiovascular
Diseases of the Circulatory System	CIR026	Peripheral and visceral vascular disease	I70792	Other atherosclerosis of other type of bypass graft(s) of the extremities, left leg		1	0	1	agnostic	Cardiovascular
Diseases of the Circulatory System	CIR026	Peripheral and visceral vascular disease	I70793	Other atherosclerosis of other type of bypass graft(s) of the extremities, bilateral legs		1	0	1	agnostic	Cardiovascular
Diseases of the Circulatory System	CIR026	Peripheral and visceral vascular disease	I70798	Other atherosclerosis of other type of bypass graft(s) of the extremities, other extremity		1	0	1	agnostic	Cardiovascular
Diseases of the Circulatory System	CIR026	Peripheral and visceral vascular disease	I70799	Other atherosclerosis of other type of bypass graft(s) of the extremities, unspecified extremity		1	0	1	agnostic	Cardiovascular
Diseases of the Circulatory System	CIR026	Peripheral and visceral vascular disease	I708	Atherosclerosis of other arteries		1	0	1	agnostic	Cardiovascular
Diseases of the Circulatory System	CIR026	Peripheral and visceral vascular disease	I7090	Unspecified atherosclerosis		1	0	1	agnostic	Cardiovascular
Diseases of the Circulatory System	CIR026	Peripheral and visceral vascular disease	I7091	Generalized atherosclerosis		1	0	1	agnostic	Cardiovascular
Diseases of the Circulatory System	CIR026	Peripheral and visceral vascular disease	I7092	Chronic total occlusion of artery of the extremities		1	0	1	agnostic	Cardiovascular
Diseases of the Circulatory System	CIR027	Arterial dissections	I7100	Dissection of unspecified site of aorta		1	0	1	agnostic	Cardiovascular
Diseases of the Circulatory System	CIR027	Arterial dissections	I7101	Dissection of thoracic aorta		1	0	1	agnostic	Cardiovascular
Diseases of the Circulatory System	CIR027	Arterial dissections	I7102	Dissection of abdominal aorta		1	0	1	agnostic	Cardiovascular
Diseases of the Circulatory System	CIR027	Arterial dissections	I7103	Dissection of thoracoabdominal aorta		1	0	1	agnostic	Cardiovascular
Diseases of the Circulatory System	CIR026	Peripheral and visceral vascular disease	I7300	Raynaud's syndrome without gangrene		1	0	1	agnostic	Cardiovascular
Diseases of the Circulatory System	CIR026	Peripheral and visceral vascular disease	I7301	Raynaud's syndrome with gangrene		1	0	1	agnostic	Infections
Diseases of the Circulatory System	CIR026	Peripheral and visceral vascular disease	I731	Thromboangiitis obliterans [Buerger's disease]		1	0	1	agnostic	Cardiovascular
Diseases of the Circulatory System	CIR026	Peripheral and visceral vascular disease	I7381	Erythromelalgia		1	0	1	agnostic	Cardiovascular
Diseases of the Circulatory System	CIR026	Peripheral and visceral vascular disease	I7389	Other specified peripheral vascular diseases		1	0	1	agnostic	Cardiovascular
Diseases of the Circulatory System	CIR026	Peripheral and visceral vascular disease	I739	Peripheral vascular disease, unspecified		1	0	1	agnostic	Cardiovascular
Diseases of the Circulatory System	CIR030	Aortic and peripheral arterial embolism or thrombosis	I74	Arterial embolism and thrombosis		1	0	1	clinician	Cardiovascular
Diseases of the Circulatory System	CIR030	Aortic and peripheral arterial embolism or thrombosis	I740	Embolism and thrombosis of abdominal aorta		1	0	1	clinician	Cardiovascular
Diseases of the Circulatory System	CIR030	Aortic and peripheral arterial embolism or thrombosis	I7401	Saddle embolus of abdominal aorta		1	0	1	clinician	Cardiovascular
Diseases of the Circulatory System	CIR030	Aortic and peripheral arterial embolism or thrombosis	I7409	Other arterial embolism and thrombosis of abdominal aorta		1	0	1	clinician	Cardiovascular
Diseases of the Circulatory System	CIR030	Aortic and peripheral arterial embolism or thrombosis	I741	Embolism and thrombosis of other and unspecified parts of aorta		1	0	1	clinician	Cardiovascular
Diseases of the Circulatory System	CIR030	Aortic and peripheral arterial embolism or thrombosis	I7410	Embolism and thrombosis of unspecified parts of aorta		1	0	1	clinician	Cardiovascular
Diseases of the Circulatory System	CIR030	Aortic and peripheral arterial embolism or thrombosis	I7411	Embolism and thrombosis of thoracic aorta		1	0	1	clinician	Cardiovascular
Diseases of the Circulatory System	CIR030	Aortic and peripheral arterial embolism or thrombosis	I7419	Embolism and thrombosis of other parts of aorta		1	0	1	clinician	Cardiovascular
Diseases of the Circulatory System	CIR030	Aortic and peripheral arterial embolism or thrombosis	I742	Embolism and thrombosis of arteries of the upper extremities		1	0	1	clinician	Cardiovascular
Diseases of the Circulatory System	CIR030	Aortic and peripheral arterial embolism or thrombosis	I743	Embolism and thrombosis of arteries of the lower extremities		1	0	1	clinician	Cardiovascular
Diseases of the Circulatory System	CIR030	Aortic and peripheral arterial embolism or thrombosis	I744	Embolism and thrombosis of arteries of extremities, unspecified		1	0	1	clinician	Cardiovascular
Diseases of the Circulatory System	CIR030	Aortic and peripheral arterial embolism or thrombosis	I745	Embolism and thrombosis of iliac artery		1	0	1	clinician	Cardiovascular
Diseases of the Circulatory System	CIR030	Aortic and peripheral arterial embolism or thrombosis	I748	Embolism and thrombosis of other arteries		1	0	1	clinician	Cardiovascular
Diseases of the Circulatory System	CIR030	Aortic and peripheral arterial embolism or thrombosis	I749	Embolism and thrombosis of unspecified artery		1	0	1	clinician	Cardiovascular
Diseases of the Circulatory System	CIR030	Aortic and peripheral arterial embolism or thrombosis	I75011	Atheroembolism of right upper extremity		1	0	1	clinician	Cardiovascular
Diseases of the Circulatory System	CIR030	Aortic and peripheral arterial embolism or thrombosis	I75012	Atheroembolism of left upper extremity		1	0	1	clinician	Cardiovascular
Diseases of the Circulatory System	CIR030	Aortic and peripheral arterial embolism or thrombosis	I75013	Atheroembolism of bilateral upper extremities		1	0	1	clinician	Cardiovascular
Diseases of the Circulatory System	CIR030	Aortic and peripheral arterial embolism or thrombosis	I75019	Atheroembolism of unspecified upper extremity		1	0	1	clinician	Cardiovascular
Diseases of the Circulatory System	CIR030	Aortic and peripheral arterial embolism or thrombosis	I75021	Atheroembolism of right lower extremity		1	0	1	clinician	Cardiovascular
Diseases of the Circulatory System	CIR030	Aortic and peripheral arterial embolism or thrombosis	I75022	Atheroembolism of left lower extremity		1	0	1	clinician	Cardiovascular
Diseases of the Circulatory System	CIR030	Aortic and peripheral arterial embolism or thrombosis	I75023	Atheroembolism of bilateral lower extremities		1	0	1	clinician	Cardiovascular
Diseases of the Circulatory System	CIR030	Aortic and peripheral arterial embolism or thrombosis	I75029	Atheroembolism of unspecified lower extremity		1	0	1	clinician	Cardiovascular
Diseases of the Circulatory System	CIR030	Aortic and peripheral arterial embolism or thrombosis	I7581	Atheroembolism of kidney		1	0	1	clinician	Cardiovascular
Diseases of the Circulatory System	CIR030	Aortic and peripheral arterial embolism or thrombosis	I7589	Atheroembolism of other site		1	0	1	clinician	Cardiovascular
Diseases of the Circulatory System	CIR032	Other specified and unspecified circulatory disease	I770	Arteriovenous fistula, acquired		1	0	1	agnostic	Cardiovascular
Diseases of the Circulatory System	CIR032	Other specified and unspecified circulatory disease	I771	Stricture of artery		1	0	1	agnostic	Cardiovascular
Diseases of the Circulatory System	CIR032	Other specified and unspecified circulatory disease	I772	Rupture of artery		1	0	1	agnostic	Cardiovascular
Diseases of the Circulatory System	CIR032	Other specified and unspecified circulatory disease	I773	Arterial fibromuscular dysplasia		1	0	1	agnostic	Cardiovascular
Diseases of the Circulatory System	CIR032	Other specified and unspecified circulatory disease	I774	Celiac artery compression syndrome		1	0	1	agnostic	Cardiovascular
Diseases of the Circulatory System	CIR032	Other specified and unspecified circulatory disease	I775	Necrosis of artery		1	0	1	agnostic	Cardiovascular
Diseases of the Circulatory System	CIR032	Other specified and unspecified circulatory disease	I776	Arteritis, unspecified		1	0	1	agnostic	Cardiovascular
Diseases of the Circulatory System	CIR027	Arterial dissections	I7770	Dissection of unspecified artery		1	0	1	agnostic	Cardiovascular
Diseases of the Circulatory System	CIR027	Arterial dissections	I7771	Dissection of carotid artery		1	0	1	agnostic	Cardiovascular
Diseases of the Circulatory System	CIR027	Arterial dissections	I7772	Dissection of iliac artery		1	0	1	agnostic	Cardiovascular
Diseases of the Circulatory System	CIR027	Arterial dissections	I7773	Dissection of renal artery		1	0	1	agnostic	Cardiovascular
Diseases of the Circulatory System	CIR027	Arterial dissections	I7774	Dissection of vertebral artery		1	0	1	agnostic	Cardiovascular
Diseases of the Circulatory System	CIR027	Arterial dissections	I7775	Dissection of other precerebral arteries		1	0	1	agnostic	Cardiovascular
Diseases of the Circulatory System	CIR027	Arterial dissections	I7776	Dissection of artery of upper extremity		1	0	1	agnostic	Cardiovascular
Diseases of the Circulatory System	CIR027	Arterial dissections	I7777	Dissection of artery of lower extremity		1	0	1	agnostic	Cardiovascular
Diseases of the Circulatory System	CIR027	Arterial dissections	I7779	Dissection of other specified artery		1	0	1	agnostic	Cardiovascular
Diseases of the Circulatory System	CIR032	Other specified and unspecified circulatory disease	I77810	Thoracic aortic ectasia		1	0	1	agnostic	Cardiovascular
Diseases of the Circulatory System	CIR032	Other specified and unspecified circulatory disease	I77811	Abdominal aortic ectasia		1	0	1	agnostic	Cardiovascular
Diseases of the Circulatory System	CIR032	Other specified and unspecified circulatory disease	I77812	Thoracoabdominal aortic ectasia		1	0	1	agnostic	Cardiovascular
Diseases of the Circulatory System	CIR032	Other specified and unspecified circulatory disease	I77819	Aortic ectasia, unspecified site		1	0	1	agnostic	Cardiovascular
Diseases of the Circulatory System	CIR032	Other specified and unspecified circulatory disease	I7789	Other specified disorders of arteries and arterioles		1	0	1	agnostic	Cardiovascular
Diseases of the Circulatory System	CIR032	Other specified and unspecified circulatory disease	I779	Disorder of arteries and arterioles, unspecified		1	0	1	agnostic	Cardiovascular
Diseases of the Circulatory System	CIR032	Other specified and unspecified circulatory disease	I780	Hereditary hemorrhagic telangiectasia		1	0	1	agnostic	Cardiovascular
Diseases of the Circulatory System	CIR032	Other specified and unspecified circulatory disease	I781	Nevus, non-neoplastic		1	0	1	agnostic	Cardiovascular
Diseases of the Circulatory System	CIR032	Other specified and unspecified circulatory disease	I788	Other diseases of capillaries		1	0	1	agnostic	Cardiovascular
Diseases of the Circulatory System	CIR032	Other specified and unspecified circulatory disease	I789	Disease of capillaries, unspecified		1	0	1	agnostic	Cardiovascular
Diseases of the Circulatory System	CIR032	Other specified and unspecified circulatory disease	I791	Aortitis in diseases classified elsewhere		1	0	1	agnostic	Cardiovascular
Diseases of the Circulatory System	CIR032	Other specified and unspecified circulatory disease	I798	Other disorders of arteries, arterioles and capillaries in diseases classified elsewhere		1	0	1	agnostic	Cardiovascular
Diseases of the Circulatory System	CIR033	Acute phlebitis; thrombophlebitis and thromboembolism	I8000	Phlebitis and thrombophlebitis of superficial vessels of unspecified lower extremity		1	0	1	clinician	Cardiovascular
Diseases of the Circulatory System	CIR033	Acute phlebitis; thrombophlebitis and thromboembolism	I8001	Phlebitis and thrombophlebitis of superficial vessels of right lower extremity		1	0	1	clinician	Cardiovascular
Diseases of the Circulatory System	CIR033	Acute phlebitis; thrombophlebitis and thromboembolism	I8002	Phlebitis and thrombophlebitis of superficial vessels of left lower extremity		1	0	1	clinician	Cardiovascular
Diseases of the Circulatory System	CIR033	Acute phlebitis; thrombophlebitis and thromboembolism	I8003	Phlebitis and thrombophlebitis of superficial vessels of lower extremities, bilateral		1	0	1	clinician	Cardiovascular
Diseases of the Circulatory System	CIR033	Acute phlebitis; thrombophlebitis and thromboembolism	I8010	Phlebitis and thrombophlebitis of unspecified femoral vein		1	0	1	clinician	Cardiovascular
Diseases of the Circulatory System	CIR033	Acute phlebitis; thrombophlebitis and thromboembolism	I8011	Phlebitis and thrombophlebitis of right femoral vein		1	0	1	clinician	Cardiovascular
Diseases of the Circulatory System	CIR033	Acute phlebitis; thrombophlebitis and thromboembolism	I8012	Phlebitis and thrombophlebitis of left femoral vein		1	0	1	clinician	Cardiovascular
Diseases of the Circulatory System	CIR033	Acute phlebitis; thrombophlebitis and thromboembolism	I8013	Phlebitis and thrombophlebitis of femoral vein, bilateral		1	0	1	clinician	Cardiovascular
Diseases of the Circulatory System	CIR033	Acute phlebitis; thrombophlebitis and thromboembolism	I80201	Phlebitis and thrombophlebitis of unspecified deep vessels of right lower extremity		1	0	1	clinician	Cardiovascular
Diseases of the Circulatory System	CIR033	Acute phlebitis; thrombophlebitis and thromboembolism	I80202	Phlebitis and thrombophlebitis of unspecified deep vessels of left lower extremity		1	0	1	clinician	Cardiovascular
Diseases of the Circulatory System	CIR033	Acute phlebitis; thrombophlebitis and thromboembolism	I80203	Phlebitis and thrombophlebitis of unspecified deep vessels of lower extremities, bilateral		1	0	1	clinician	Cardiovascular
Diseases of the Circulatory System	CIR033	Acute phlebitis; thrombophlebitis and thromboembolism	I80209	Phlebitis and thrombophlebitis of unspecified deep vessels of unspecified lower extremity		1	0	1	clinician	Cardiovascular
Diseases of the Circulatory System	CIR033	Acute phlebitis; thrombophlebitis and thromboembolism	I80211	Phlebitis and thrombophlebitis of right iliac vein		1	0	1	clinician	Cardiovascular
Diseases of the Circulatory System	CIR033	Acute phlebitis; thrombophlebitis and thromboembolism	I80212	Phlebitis and thrombophlebitis of left iliac vein		1	0	1	clinician	Cardiovascular
Diseases of the Circulatory System	CIR033	Acute phlebitis; thrombophlebitis and thromboembolism	I80213	Phlebitis and thrombophlebitis of iliac vein, bilateral		1	0	1	clinician	Cardiovascular
Diseases of the Circulatory System	CIR033	Acute phlebitis; thrombophlebitis and thromboembolism	I80219	Phlebitis and thrombophlebitis of unspecified iliac vein		1	0	1	clinician	Cardiovascular
Diseases of the Circulatory System	CIR033	Acute phlebitis; thrombophlebitis and thromboembolism	I80221	Phlebitis and thrombophlebitis of right popliteal vein		1	0	1	clinician	Cardiovascular
Diseases of the Circulatory System	CIR033	Acute phlebitis; thrombophlebitis and thromboembolism	I80222	Phlebitis and thrombophlebitis of left popliteal vein		1	0	1	clinician	Cardiovascular
Diseases of the Circulatory System	CIR033	Acute phlebitis; thrombophlebitis and thromboembolism	I80223	Phlebitis and thrombophlebitis of popliteal vein, bilateral		1	0	1	clinician	Cardiovascular
Diseases of the Circulatory System	CIR033	Acute phlebitis; thrombophlebitis and thromboembolism	I80229	Phlebitis and thrombophlebitis of unspecified popliteal vein		1	0	1	clinician	Cardiovascular
Diseases of the Circulatory System	CIR033	Acute phlebitis; thrombophlebitis and thromboembolism	I80231	Phlebitis and thrombophlebitis of right tibial vein		1	0	1	clinician	Cardiovascular
Diseases of the Circulatory System	CIR033	Acute phlebitis; thrombophlebitis and thromboembolism	I80232	Phlebitis and thrombophlebitis of left tibial vein		1	0	1	clinician	Cardiovascular
Diseases of the Circulatory System	CIR033	Acute phlebitis; thrombophlebitis and thromboembolism	I80233	Phlebitis and thrombophlebitis of tibial vein, bilateral		1	0	1	clinician	Cardiovascular
Diseases of the Circulatory System	CIR033	Acute phlebitis; thrombophlebitis and thromboembolism	I80239	Phlebitis and thrombophlebitis of unspecified tibial vein		1	0	1	clinician	Cardiovascular
Diseases of the Circulatory System	CIR033	Acute phlebitis; thrombophlebitis and thromboembolism	I80241	Phlebitis and thrombophlebitis of right peroneal vein		1	0	1	clinician	Cardiovascular
Diseases of the Circulatory System	CIR033	Acute phlebitis; thrombophlebitis and thromboembolism	I80242	Phlebitis and thrombophlebitis of left peroneal vein		1	0	1	clinician	Cardiovascular
Diseases of the Circulatory System	CIR033	Acute phlebitis; thrombophlebitis and thromboembolism	I80243	Phlebitis and thrombophlebitis of peroneal vein, bilateral		1	0	1	clinician	Cardiovascular
Diseases of the Circulatory System	CIR033	Acute phlebitis; thrombophlebitis and thromboembolism	I80249	Phlebitis and thrombophlebitis of unspecified peroneal vein		1	0	1	clinician	Cardiovascular
Diseases of the Circulatory System	CIR033	Acute phlebitis; thrombophlebitis and thromboembolism	I80251	Phlebitis and thrombophlebitis of right calf muscular vein		1	0	1	clinician	Cardiovascular
Diseases of the Circulatory System	CIR033	Acute phlebitis; thrombophlebitis and thromboembolism	I80252	Phlebitis and thrombophlebitis of left calf muscular vein		1	0	1	clinician	Cardiovascular
Diseases of the Circulatory System	CIR033	Acute phlebitis; thrombophlebitis and thromboembolism	I80253	Phlebitis and thrombophlebitis of calf muscular vein, bilateral		1	0	1	clinician	Cardiovascular
Diseases of the Circulatory System	CIR033	Acute phlebitis; thrombophlebitis and thromboembolism	I80259	Phlebitis and thrombophlebitis of unspecified calf muscular vein		1	0	1	clinician	Cardiovascular
Diseases of the Circulatory System	CIR033	Acute phlebitis; thrombophlebitis and thromboembolism	I80291	Phlebitis and thrombophlebitis of other deep vessels of right lower extremity		1	0	1	clinician	Cardiovascular
Diseases of the Circulatory System	CIR033	Acute phlebitis; thrombophlebitis and thromboembolism	I80292	Phlebitis and thrombophlebitis of other deep vessels of left lower extremity		1	0	1	clinician	Cardiovascular
Diseases of the Circulatory System	CIR033	Acute phlebitis; thrombophlebitis and thromboembolism	I80293	Phlebitis and thrombophlebitis of other deep vessels of lower extremity, bilateral		1	0	1	clinician	Cardiovascular
Diseases of the Circulatory System	CIR033	Acute phlebitis; thrombophlebitis and thromboembolism	I80299	Phlebitis and thrombophlebitis of other deep vessels of unspecified lower extremity		1	0	1	clinician	Cardiovascular
Diseases of the Circulatory System	CIR033	Acute phlebitis; thrombophlebitis and thromboembolism	I803	Phlebitis and thrombophlebitis of lower extremities, unspecified		1	0	1	clinician	Cardiovascular
Diseases of the Circulatory System	CIR033	Acute phlebitis; thrombophlebitis and thromboembolism	I808	Phlebitis and thrombophlebitis of other sites		1	0	1	clinician	Cardiovascular
Diseases of the Circulatory System	CIR033	Acute phlebitis; thrombophlebitis and thromboembolism	I809	Phlebitis and thrombophlebitis of unspecified site		1	0	1	clinician	Cardiovascular
Diseases of the Circulatory System	CIR033	Acute phlebitis; thrombophlebitis and thromboembolism	I81	Portal vein thrombosis		1	0	1	clinician	Cardiovascular
Diseases of the Circulatory System	CIR033	Acute phlebitis; thrombophlebitis and thromboembolism	I820	Budd-Chiari syndrome		1	0	1	clinician	Cardiovascular
Diseases of the Circulatory System	CIR033	Acute phlebitis; thrombophlebitis and thromboembolism	I821	Thrombophlebitis migrans		1	0	1	clinician	Cardiovascular
Diseases of the Circulatory System	CIR033	Acute phlebitis; thrombophlebitis and thromboembolism	I82210	Acute embolism and thrombosis of superior vena cava		1	0	1	clinician	Cardiovascular
Diseases of the Circulatory System	CIR033	Acute phlebitis; thrombophlebitis and thromboembolism	I82220	Acute embolism and thrombosis of inferior vena cava		1	0	1	clinician	Cardiovascular
Diseases of the Circulatory System	CIR033	Acute phlebitis; thrombophlebitis and thromboembolism	I82290	Acute embolism and thrombosis of other thoracic veins		1	0	1	clinician	Cardiovascular
Diseases of the Circulatory System	CIR033	Acute phlebitis; thrombophlebitis and thromboembolism	I823	Embolism and thrombosis of renal vein		1	0	1	clinician	Cardiovascular
Diseases of the Circulatory System	CIR033	Acute phlebitis; thrombophlebitis and thromboembolism	I82401	Acute embolism and thrombosis of unspecified deep veins of right lower extremity		1	0	1	clinician	Cardiovascular
Diseases of the Circulatory System	CIR033	Acute phlebitis; thrombophlebitis and thromboembolism	I82402	Acute embolism and thrombosis of unspecified deep veins of left lower extremity		1	0	1	clinician	Cardiovascular
Diseases of the Circulatory System	CIR033	Acute phlebitis; thrombophlebitis and thromboembolism	I82403	Acute embolism and thrombosis of unspecified deep veins of lower extremity, bilateral		1	0	1	clinician	Cardiovascular
Diseases of the Circulatory System	CIR033	Acute phlebitis; thrombophlebitis and thromboembolism	I82409	Acute embolism and thrombosis of unspecified deep veins of unspecified lower extremity		1	0	1	clinician	Cardiovascular
Diseases of the Circulatory System	CIR033	Acute phlebitis; thrombophlebitis and thromboembolism	I82411	Acute embolism and thrombosis of right femoral vein		1	0	1	clinician	Cardiovascular
Diseases of the Circulatory System	CIR033	Acute phlebitis; thrombophlebitis and thromboembolism	I82412	Acute embolism and thrombosis of left femoral vein		1	0	1	clinician	Cardiovascular
Diseases of the Circulatory System	CIR033	Acute phlebitis; thrombophlebitis and thromboembolism	I82413	Acute embolism and thrombosis of femoral vein, bilateral		1	0	1	clinician	Cardiovascular
Diseases of the Circulatory System	CIR033	Acute phlebitis; thrombophlebitis and thromboembolism	I82419	Acute embolism and thrombosis of unspecified femoral vein		1	0	1	clinician	Cardiovascular
Diseases of the Circulatory System	CIR033	Acute phlebitis; thrombophlebitis and thromboembolism	I82421	Acute embolism and thrombosis of right iliac vein		1	0	1	clinician	Cardiovascular
Diseases of the Circulatory System	CIR033	Acute phlebitis; thrombophlebitis and thromboembolism	I82422	Acute embolism and thrombosis of left iliac vein		1	0	1	clinician	Cardiovascular
Diseases of the Circulatory System	CIR033	Acute phlebitis; thrombophlebitis and thromboembolism	I82423	Acute embolism and thrombosis of iliac vein, bilateral		1	0	1	clinician	Cardiovascular
Diseases of the Circulatory System	CIR033	Acute phlebitis; thrombophlebitis and thromboembolism	I82429	Acute embolism and thrombosis of unspecified iliac vein		1	0	1	clinician	Cardiovascular
Diseases of the Circulatory System	CIR033	Acute phlebitis; thrombophlebitis and thromboembolism	I82431	Acute embolism and thrombosis of right popliteal vein		1	0	1	clinician	Cardiovascular
Diseases of the Circulatory System	CIR033	Acute phlebitis; thrombophlebitis and thromboembolism	I82432	Acute embolism and thrombosis of left popliteal vein		1	0	1	clinician	Cardiovascular
Diseases of the Circulatory System	CIR033	Acute phlebitis; thrombophlebitis and thromboembolism	I82433	Acute embolism and thrombosis of popliteal vein, bilateral		1	0	1	clinician	Cardiovascular
Diseases of the Circulatory System	CIR033	Acute phlebitis; thrombophlebitis and thromboembolism	I82439	Acute embolism and thrombosis of unspecified popliteal vein		1	0	1	clinician	Cardiovascular
Diseases of the Circulatory System	CIR033	Acute phlebitis; thrombophlebitis and thromboembolism	I82441	Acute embolism and thrombosis of right tibial vein		1	0	1	clinician	Cardiovascular
Diseases of the Circulatory System	CIR033	Acute phlebitis; thrombophlebitis and thromboembolism	I82442	Acute embolism and thrombosis of left tibial vein		1	0	1	clinician	Cardiovascular
Diseases of the Circulatory System	CIR033	Acute phlebitis; thrombophlebitis and thromboembolism	I82443	Acute embolism and thrombosis of tibial vein, bilateral		1	0	1	clinician	Cardiovascular
Diseases of the Circulatory System	CIR033	Acute phlebitis; thrombophlebitis and thromboembolism	I82449	Acute embolism and thrombosis of unspecified tibial vein		1	0	1	clinician	Cardiovascular
Diseases of the Circulatory System	CIR033	Acute phlebitis; thrombophlebitis and thromboembolism	I82451	Acute embolism and thrombosis of right peroneal vein		1	0	1	clinician	Cardiovascular
Diseases of the Circulatory System	CIR033	Acute phlebitis; thrombophlebitis and thromboembolism	I82452	Acute embolism and thrombosis of left peroneal vein		1	0	1	clinician	Cardiovascular
Diseases of the Circulatory System	CIR033	Acute phlebitis; thrombophlebitis and thromboembolism	I82453	Acute embolism and thrombosis of peroneal vein, bilateral		1	0	1	clinician	Cardiovascular
Diseases of the Circulatory System	CIR033	Acute phlebitis; thrombophlebitis and thromboembolism	I82459	Acute embolism and thrombosis of unspecified peroneal vein		1	0	1	clinician	Cardiovascular
Diseases of the Circulatory System	CIR033	Acute phlebitis; thrombophlebitis and thromboembolism	I82461	Acute embolism and thrombosis of right calf muscular vein		1	0	1	clinician	Cardiovascular
Diseases of the Circulatory System	CIR033	Acute phlebitis; thrombophlebitis and thromboembolism	I82462	Acute embolism and thrombosis of left calf muscular vein		1	0	1	clinician	Cardiovascular
Diseases of the Circulatory System	CIR033	Acute phlebitis; thrombophlebitis and thromboembolism	I82463	Acute embolism and thrombosis of calf muscular vein, bilateral		1	0	1	clinician	Cardiovascular
Diseases of the Circulatory System	CIR033	Acute phlebitis; thrombophlebitis and thromboembolism	I82469	Acute embolism and thrombosis of unspecified calf muscular vein		1	0	1	clinician	Cardiovascular
Diseases of the Circulatory System	CIR033	Acute phlebitis; thrombophlebitis and thromboembolism	I82491	Acute embolism and thrombosis of other specified deep vein of right lower extremity		1	0	1	clinician	Cardiovascular
Diseases of the Circulatory System	CIR033	Acute phlebitis; thrombophlebitis and thromboembolism	I82492	Acute embolism and thrombosis of other specified deep vein of left lower extremity		1	0	1	clinician	Cardiovascular
Diseases of the Circulatory System	CIR033	Acute phlebitis; thrombophlebitis and thromboembolism	I82493	Acute embolism and thrombosis of other specified deep vein of lower extremity, bilateral		1	0	1	clinician	Cardiovascular
Diseases of the Circulatory System	CIR033	Acute phlebitis; thrombophlebitis and thromboembolism	I82499	Acute embolism and thrombosis of other specified deep vein of unspecified lower extremity		1	0	1	clinician	Cardiovascular
Diseases of the Circulatory System	CIR033	Acute phlebitis; thrombophlebitis and thromboembolism	I824Y1	Acute embolism and thrombosis of unspecified deep veins of right proximal lower extremity		1	0	1	clinician	Cardiovascular
Diseases of the Circulatory System	CIR033	Acute phlebitis; thrombophlebitis and thromboembolism	I824Y2	Acute embolism and thrombosis of unspecified deep veins of left proximal lower extremity		1	0	1	clinician	Cardiovascular
Diseases of the Circulatory System	CIR033	Acute phlebitis; thrombophlebitis and thromboembolism	I824Y3	Acute embolism and thrombosis of unspecified deep veins of proximal lower extremity, bilateral		1	0	1	clinician	Cardiovascular
Diseases of the Circulatory System	CIR033	Acute phlebitis; thrombophlebitis and thromboembolism	I824Y9	Acute embolism and thrombosis of unspecified deep veins of unspecified proximal lower extremity		1	0	1	clinician	Cardiovascular
Diseases of the Circulatory System	CIR033	Acute phlebitis; thrombophlebitis and thromboembolism	I824Z1	Acute embolism and thrombosis of unspecified deep veins of right distal lower extremity		1	0	1	clinician	Cardiovascular
Diseases of the Circulatory System	CIR033	Acute phlebitis; thrombophlebitis and thromboembolism	I824Z2	Acute embolism and thrombosis of unspecified deep veins of left distal lower extremity		1	0	1	clinician	Cardiovascular
Diseases of the Circulatory System	CIR033	Acute phlebitis; thrombophlebitis and thromboembolism	I824Z3	Acute embolism and thrombosis of unspecified deep veins of distal lower extremity, bilateral		1	0	1	clinician	Cardiovascular
Diseases of the Circulatory System	CIR033	Acute phlebitis; thrombophlebitis and thromboembolism	I824Z9	Acute embolism and thrombosis of unspecified deep veins of unspecified distal lower extremity		1	0	1	clinician	Cardiovascular
Diseases of the Circulatory System	CIR033	Acute phlebitis; thrombophlebitis and thromboembolism	I82601	Acute embolism and thrombosis of unspecified veins of right upper extremity		1	0	1	clinician	Cardiovascular
Diseases of the Circulatory System	CIR033	Acute phlebitis; thrombophlebitis and thromboembolism	I82602	Acute embolism and thrombosis of unspecified veins of left upper extremity		1	0	1	clinician	Cardiovascular
Diseases of the Circulatory System	CIR033	Acute phlebitis; thrombophlebitis and thromboembolism	I82603	Acute embolism and thrombosis of unspecified veins of upper extremity, bilateral		1	0	1	clinician	Cardiovascular
Diseases of the Circulatory System	CIR033	Acute phlebitis; thrombophlebitis and thromboembolism	I82609	Acute embolism and thrombosis of unspecified veins of unspecified upper extremity		1	0	1	clinician	Cardiovascular
Diseases of the Circulatory System	CIR033	Acute phlebitis; thrombophlebitis and thromboembolism	I82611	Acute embolism and thrombosis of superficial veins of right upper extremity		1	0	1	clinician	Cardiovascular
Diseases of the Circulatory System	CIR033	Acute phlebitis; thrombophlebitis and thromboembolism	I82612	Acute embolism and thrombosis of superficial veins of left upper extremity		1	0	1	clinician	Cardiovascular
Diseases of the Circulatory System	CIR033	Acute phlebitis; thrombophlebitis and thromboembolism	I82613	Acute embolism and thrombosis of superficial veins of upper extremity, bilateral		1	0	1	clinician	Cardiovascular
Diseases of the Circulatory System	CIR033	Acute phlebitis; thrombophlebitis and thromboembolism	I82619	Acute embolism and thrombosis of superficial veins of unspecified upper extremity		1	0	1	clinician	Cardiovascular
Diseases of the Circulatory System	CIR033	Acute phlebitis; thrombophlebitis and thromboembolism	I82621	Acute embolism and thrombosis of deep veins of right upper extremity		1	0	1	clinician	Cardiovascular
Diseases of the Circulatory System	CIR033	Acute phlebitis; thrombophlebitis and thromboembolism	I82622	Acute embolism and thrombosis of deep veins of left upper extremity		1	0	1	clinician	Cardiovascular
Diseases of the Circulatory System	CIR033	Acute phlebitis; thrombophlebitis and thromboembolism	I82623	Acute embolism and thrombosis of deep veins of upper extremity, bilateral		1	0	1	clinician	Cardiovascular
Diseases of the Circulatory System	CIR033	Acute phlebitis; thrombophlebitis and thromboembolism	I82629	Acute embolism and thrombosis of deep veins of unspecified upper extremity		1	0	1	clinician	Cardiovascular
Diseases of the Circulatory System	CIR033	Acute phlebitis; thrombophlebitis and thromboembolism	I82811	Embolism and thrombosis of superficial veins of right lower extremity		1	0	1	clinician	Cardiovascular
Diseases of the Circulatory System	CIR033	Acute phlebitis; thrombophlebitis and thromboembolism	I82812	Embolism and thrombosis of superficial veins of left lower extremity		1	0	1	clinician	Cardiovascular
Diseases of the Circulatory System	CIR033	Acute phlebitis; thrombophlebitis and thromboembolism	I82813	Embolism and thrombosis of superficial veins of lower extremities, bilateral		1	0	1	clinician	Cardiovascular
Diseases of the Circulatory System	CIR033	Acute phlebitis; thrombophlebitis and thromboembolism	I82819	Embolism and thrombosis of superficial veins of unspecified lower extremity		1	0	1	clinician	Cardiovascular
Diseases of the Circulatory System	CIR033	Acute phlebitis; thrombophlebitis and thromboembolism	I82890	Acute embolism and thrombosis of other specified veins		1	0	1	clinician	Cardiovascular
Diseases of the Circulatory System	CIR033	Acute phlebitis; thrombophlebitis and thromboembolism	I8290	Acute embolism and thrombosis of unspecified vein		1	0	1	clinician	Cardiovascular
Diseases of the Circulatory System	CIR033	Acute phlebitis; thrombophlebitis and thromboembolism	I82A11	Acute embolism and thrombosis of right axillary vein		1	0	1	clinician	Cardiovascular
Diseases of the Circulatory System	CIR033	Acute phlebitis; thrombophlebitis and thromboembolism	I82A12	Acute embolism and thrombosis of left axillary vein		1	0	1	clinician	Cardiovascular
Diseases of the Circulatory System	CIR033	Acute phlebitis; thrombophlebitis and thromboembolism	I82A13	Acute embolism and thrombosis of axillary vein, bilateral		1	0	1	clinician	Cardiovascular
Diseases of the Circulatory System	CIR033	Acute phlebitis; thrombophlebitis and thromboembolism	I82A19	Acute embolism and thrombosis of unspecified axillary vein		1	0	1	clinician	Cardiovascular
Diseases of the Circulatory System	CIR033	Acute phlebitis; thrombophlebitis and thromboembolism	I82B11	Acute embolism and thrombosis of right subclavian vein		1	0	1	clinician	Cardiovascular
Diseases of the Circulatory System	CIR033	Acute phlebitis; thrombophlebitis and thromboembolism	I82B12	Acute embolism and thrombosis of left subclavian vein		1	0	1	clinician	Cardiovascular
Diseases of the Circulatory System	CIR033	Acute phlebitis; thrombophlebitis and thromboembolism	I82B13	Acute embolism and thrombosis of subclavian vein, bilateral		1	0	1	clinician	Cardiovascular
Diseases of the Circulatory System	CIR033	Acute phlebitis; thrombophlebitis and thromboembolism	I82B19	Acute embolism and thrombosis of unspecified subclavian vein		1	0	1	clinician	Cardiovascular
Diseases of the Circulatory System	CIR033	Acute phlebitis; thrombophlebitis and thromboembolism	I82C11	Acute embolism and thrombosis of right internal jugular vein		1	0	1	clinician	Cardiovascular
Diseases of the Circulatory System	CIR033	Acute phlebitis; thrombophlebitis and thromboembolism	I82C12	Acute embolism and thrombosis of left internal jugular vein		1	0	1	clinician	Cardiovascular
Diseases of the Circulatory System	CIR033	Acute phlebitis; thrombophlebitis and thromboembolism	I82C13	Acute embolism and thrombosis of internal jugular vein, bilateral		1	0	1	clinician	Cardiovascular
Diseases of the Circulatory System	CIR033	Acute phlebitis; thrombophlebitis and thromboembolism	I82C19	Acute embolism and thrombosis of unspecified internal jugular vein		1	0	1	clinician	Cardiovascular
Diseases of the Circulatory System	CIR036	Postthrombotic syndrome and venous insufficiency/hypertension	I868	Varicose veins of other specified sites		1	0	1	agnostic	Cardiovascular
Diseases of the Circulatory System	CIR036	Postthrombotic syndrome and venous insufficiency/hypertension	I87001	Postthrombotic syndrome without complications of right lower extremity		1	0	1	agnostic	Cardiovascular
Diseases of the Circulatory System	CIR036	Postthrombotic syndrome and venous insufficiency/hypertension	I87002	Postthrombotic syndrome without complications of left lower extremity		1	0	1	agnostic	Cardiovascular
Diseases of the Circulatory System	CIR036	Postthrombotic syndrome and venous insufficiency/hypertension	I87003	Postthrombotic syndrome without complications of bilateral lower extremity		1	0	1	agnostic	Cardiovascular
Diseases of the Circulatory System	CIR036	Postthrombotic syndrome and venous insufficiency/hypertension	I87009	Postthrombotic syndrome without complications of unspecified extremity		1	0	1	agnostic	Cardiovascular
Diseases of the Circulatory System	CIR036	Postthrombotic syndrome and venous insufficiency/hypertension	I87011	Postthrombotic syndrome with ulcer of right lower extremity		1	0	1	agnostic	Cardiovascular
Diseases of the Circulatory System	CIR036	Postthrombotic syndrome and venous insufficiency/hypertension	I87012	Postthrombotic syndrome with ulcer of left lower extremity		1	0	1	agnostic	Cardiovascular
Diseases of the Circulatory System	CIR036	Postthrombotic syndrome and venous insufficiency/hypertension	I87013	Postthrombotic syndrome with ulcer of bilateral lower extremity		1	0	1	agnostic	Cardiovascular
Diseases of the Circulatory System	CIR036	Postthrombotic syndrome and venous insufficiency/hypertension	I87019	Postthrombotic syndrome with ulcer of unspecified lower extremity		1	0	1	agnostic	Cardiovascular
Diseases of the Circulatory System	CIR036	Postthrombotic syndrome and venous insufficiency/hypertension	I87021	Postthrombotic syndrome with inflammation of right lower extremity		1	0	1	agnostic	Cardiovascular
Diseases of the Circulatory System	CIR036	Postthrombotic syndrome and venous insufficiency/hypertension	I87022	Postthrombotic syndrome with inflammation of left lower extremity		1	0	1	agnostic	Cardiovascular
Diseases of the Circulatory System	CIR036	Postthrombotic syndrome and venous insufficiency/hypertension	I87023	Postthrombotic syndrome with inflammation of bilateral lower extremity		1	0	1	agnostic	Cardiovascular
Diseases of the Circulatory System	CIR036	Postthrombotic syndrome and venous insufficiency/hypertension	I87029	Postthrombotic syndrome with inflammation of unspecified lower extremity		1	0	1	agnostic	Cardiovascular
Diseases of the Circulatory System	CIR036	Postthrombotic syndrome and venous insufficiency/hypertension	I87031	Postthrombotic syndrome with ulcer and inflammation of right lower extremity		1	0	1	agnostic	Cardiovascular
Diseases of the Circulatory System	CIR036	Postthrombotic syndrome and venous insufficiency/hypertension	I87032	Postthrombotic syndrome with ulcer and inflammation of left lower extremity		1	0	1	agnostic	Cardiovascular
Diseases of the Circulatory System	CIR036	Postthrombotic syndrome and venous insufficiency/hypertension	I87033	Postthrombotic syndrome with ulcer and inflammation of bilateral lower extremity		1	0	1	agnostic	Cardiovascular
Diseases of the Circulatory System	CIR036	Postthrombotic syndrome and venous insufficiency/hypertension	I87039	Postthrombotic syndrome with ulcer and inflammation of unspecified lower extremity		1	0	1	agnostic	Cardiovascular
Diseases of the Circulatory System	CIR036	Postthrombotic syndrome and venous insufficiency/hypertension	I87091	Postthrombotic syndrome with other complications of right lower extremity		1	0	1	agnostic	Cardiovascular
Diseases of the Circulatory System	CIR036	Postthrombotic syndrome and venous insufficiency/hypertension	I87092	Postthrombotic syndrome with other complications of left lower extremity		1	0	1	agnostic	Cardiovascular
Diseases of the Circulatory System	CIR036	Postthrombotic syndrome and venous insufficiency/hypertension	I87093	Postthrombotic syndrome with other complications of bilateral lower extremity		1	0	1	agnostic	Cardiovascular
Diseases of the Circulatory System	CIR036	Postthrombotic syndrome and venous insufficiency/hypertension	I87099	Postthrombotic syndrome with other complications of unspecified lower extremity		1	0	1	agnostic	Cardiovascular
Diseases of the Circulatory System	CIR036	Postthrombotic syndrome and venous insufficiency/hypertension	I871	Compression of vein		1	0	1	agnostic	Cardiovascular
Diseases of the Circulatory System	CIR036	Postthrombotic syndrome and venous insufficiency/hypertension	I872	Venous insufficiency (chronic) (peripheral)		1	0	1	agnostic	Cardiovascular
Diseases of the Circulatory System	CIR036	Postthrombotic syndrome and venous insufficiency/hypertension	I87301	Chronic venous hypertension (idiopathic) without complications of right lower extremity		1	0	1	agnostic	Cardiovascular
Diseases of the Circulatory System	CIR036	Postthrombotic syndrome and venous insufficiency/hypertension	I87302	Chronic venous hypertension (idiopathic) without complications of left lower extremity		1	0	1	agnostic	Cardiovascular
Diseases of the Circulatory System	CIR036	Postthrombotic syndrome and venous insufficiency/hypertension	I87303	Chronic venous hypertension (idiopathic) without complications of bilateral lower extremity		1	0	1	agnostic	Cardiovascular
Diseases of the Circulatory System	CIR036	Postthrombotic syndrome and venous insufficiency/hypertension	I87309	Chronic venous hypertension (idiopathic) without complications of unspecified lower extremity		1	0	1	agnostic	Cardiovascular
Diseases of the Circulatory System	CIR036	Postthrombotic syndrome and venous insufficiency/hypertension	I87311	Chronic venous hypertension (idiopathic) with ulcer of right lower extremity		1	0	1	agnostic	Cardiovascular
Diseases of the Circulatory System	CIR036	Postthrombotic syndrome and venous insufficiency/hypertension	I87312	Chronic venous hypertension (idiopathic) with ulcer of left lower extremity		1	0	1	agnostic	Cardiovascular
Diseases of the Circulatory System	CIR036	Postthrombotic syndrome and venous insufficiency/hypertension	I87313	Chronic venous hypertension (idiopathic) with ulcer of bilateral lower extremity		1	0	1	agnostic	Cardiovascular
Diseases of the Circulatory System	CIR036	Postthrombotic syndrome and venous insufficiency/hypertension	I87319	Chronic venous hypertension (idiopathic) with ulcer of unspecified lower extremity		1	0	1	agnostic	Cardiovascular
Diseases of the Circulatory System	CIR036	Postthrombotic syndrome and venous insufficiency/hypertension	I87321	Chronic venous hypertension (idiopathic) with inflammation of right lower extremity		1	0	1	agnostic	Cardiovascular
Diseases of the Circulatory System	CIR036	Postthrombotic syndrome and venous insufficiency/hypertension	I87322	Chronic venous hypertension (idiopathic) with inflammation of left lower extremity		1	0	1	agnostic	Cardiovascular
Diseases of the Circulatory System	CIR036	Postthrombotic syndrome and venous insufficiency/hypertension	I87323	Chronic venous hypertension (idiopathic) with inflammation of bilateral lower extremity		1	0	1	agnostic	Cardiovascular
Diseases of the Circulatory System	CIR036	Postthrombotic syndrome and venous insufficiency/hypertension	I87329	Chronic venous hypertension (idiopathic) with inflammation of unspecified lower extremity		1	0	1	agnostic	Cardiovascular
Diseases of the Circulatory System	CIR036	Postthrombotic syndrome and venous insufficiency/hypertension	I87331	Chronic venous hypertension (idiopathic) with ulcer and inflammation of right lower extremity		1	0	1	agnostic	Cardiovascular
Diseases of the Circulatory System	CIR036	Postthrombotic syndrome and venous insufficiency/hypertension	I87332	Chronic venous hypertension (idiopathic) with ulcer and inflammation of left lower extremity		1	0	1	agnostic	Cardiovascular
Diseases of the Circulatory System	CIR036	Postthrombotic syndrome and venous insufficiency/hypertension	I87333	Chronic venous hypertension (idiopathic) with ulcer and inflammation of bilateral lower extremity		1	0	1	agnostic	Cardiovascular
Diseases of the Circulatory System	CIR036	Postthrombotic syndrome and venous insufficiency/hypertension	I87339	Chronic venous hypertension (idiopathic) with ulcer and inflammation of unspecified lower extremity		1	0	1	agnostic	Cardiovascular
Diseases of the Circulatory System	CIR036	Postthrombotic syndrome and venous insufficiency/hypertension	I87391	Chronic venous hypertension (idiopathic) with other complications of right lower extremity		1	0	1	agnostic	Cardiovascular
Diseases of the Circulatory System	CIR036	Postthrombotic syndrome and venous insufficiency/hypertension	I87392	Chronic venous hypertension (idiopathic) with other complications of left lower extremity		1	0	1	agnostic	Cardiovascular
Diseases of the Circulatory System	CIR036	Postthrombotic syndrome and venous insufficiency/hypertension	I87393	Chronic venous hypertension (idiopathic) with other complications of bilateral lower extremity		1	0	1	agnostic	Cardiovascular
Diseases of the Circulatory System	CIR036	Postthrombotic syndrome and venous insufficiency/hypertension	I87399	Chronic venous hypertension (idiopathic) with other complications of unspecified lower extremity		1	0	1	agnostic	Cardiovascular
Diseases of the Circulatory System	CIR031	Hypotension	I950	Idiopathic hypotension		1	0	1	agnostic	Cardiovascular
Diseases of the Circulatory System	CIR031	Hypotension	I951	Orthostatic hypotension		1	0	1	agnostic	Cardiovascular
Diseases of the Circulatory System	CIR031	Hypotension	I952	Hypotension due to drugs		1	0	1	agnostic	Cardiovascular
Diseases of the Circulatory System	CIR031	Hypotension	I953	Hypotension of hemodialysis		1	0	1	agnostic	Cardiovascular
Diseases of the Circulatory System	CIR031	Hypotension	I9581	Postprocedural hypotension		1	0	1	agnostic	Cardiovascular
Diseases of the Circulatory System	CIR031	Hypotension	I9589	Other hypotension		1	0	1	agnostic	Cardiovascular
Diseases of the Circulatory System	CIR031	Hypotension	I959	Hypotension, unspecified		1	0	1	agnostic	Cardiovascular
Diseases of the Circulatory System	CIR028	Gangrene	I96	Gangrene, not elsewhere classified		1	0	1	agnostic	Infections
Diseases of the Circulatory System	CIR018	Cardiac arrest and ventricular fibrillation	I97120	Postprocedural cardiac arrest following cardiac surgery		1	0	1	agnostic	Cardiovascular
Diseases of the Circulatory System	CIR018	Cardiac arrest and ventricular fibrillation	I97121	Postprocedural cardiac arrest following other surgery		1	0	1	agnostic	Cardiovascular
Diseases of the Circulatory System	CIR018	Cardiac arrest and ventricular fibrillation	I97710	Intraoperative cardiac arrest during cardiac surgery		1	0	1	agnostic	Cardiovascular
Diseases of the Circulatory System	CIR018	Cardiac arrest and ventricular fibrillation	I97711	Intraoperative cardiac arrest during other surgery		1	0	1	agnostic	Cardiovascular
Diseases of the Circulatory System	CIR032	Other specified and unspecified circulatory disease	I998	Other disorder of circulatory system		1	0	1	agnostic	Cardiovascular
Diseases of the Circulatory System	CIR032	Other specified and unspecified circulatory disease	I999	Unspecified disorder of circulatory system		1	0	1	agnostic	Cardiovascular
Diseases of the Circulatory System	CIR028	Gangrene	J850	Gangrene and necrosis of lung		1	0	1	agnostic	Infections
Diseases of the Circulatory System	CIR028	Gangrene	K4010	Bilateral inguinal hernia, with gangrene, not specified as recurrent		1	0	1	agnostic	Gastrointestinal
Diseases of the Circulatory System	CIR028	Gangrene	K4011	Bilateral inguinal hernia, with gangrene, recurrent		1	0	1	agnostic	Gastrointestinal
Diseases of the Circulatory System	CIR028	Gangrene	K4040	Unilateral inguinal hernia, with gangrene, not specified as recurrent		1	0	1	agnostic	Gastrointestinal
Diseases of the Circulatory System	CIR028	Gangrene	K4041	Unilateral inguinal hernia, with gangrene, recurrent		1	0	1	agnostic	Gastrointestinal
Diseases of the Circulatory System	CIR028	Gangrene	K4110	Bilateral femoral hernia, with gangrene, not specified as recurrent		1	0	1	agnostic	Gastrointestinal
Diseases of the Circulatory System	CIR028	Gangrene	K4111	Bilateral femoral hernia, with gangrene, recurrent		1	0	1	agnostic	Gastrointestinal
Diseases of the Circulatory System	CIR028	Gangrene	K4140	Unilateral femoral hernia, with gangrene, not specified as recurrent		1	0	1	agnostic	Gastrointestinal
Diseases of the Circulatory System	CIR028	Gangrene	K4141	Unilateral femoral hernia, with gangrene, recurrent		1	0	1	agnostic	Gastrointestinal
Diseases of the Circulatory System	CIR028	Gangrene	K421	Umbilical hernia with gangrene		1	0	1	agnostic	Gastrointestinal
Diseases of the Circulatory System	CIR028	Gangrene	K431	Incisional hernia with gangrene		1	0	1	agnostic	Gastrointestinal
Diseases of the Circulatory System	CIR028	Gangrene	K434	Parastomal hernia with gangrene		1	0	1	agnostic	Gastrointestinal
Diseases of the Circulatory System	CIR028	Gangrene	K437	Other and unspecified ventral hernia with gangrene		1	0	1	agnostic	Gastrointestinal
Diseases of the Circulatory System	CIR028	Gangrene	K441	Diaphragmatic hernia with gangrene		1	0	1	agnostic	Gastrointestinal
Diseases of the Circulatory System	CIR028	Gangrene	K451	Other specified abdominal hernia with gangrene		1	0	1	agnostic	Gastrointestinal
Diseases of the Circulatory System	CIR028	Gangrene	K461	Unspecified abdominal hernia with gangrene		1	0	1	agnostic	Gastrointestinal
Diseases of the Circulatory System	CIR028	Gangrene	K82A1	Gangrene of gallbladder in cholecystitis		1	0	1	agnostic	Gastrointestinal
Diseases of the Circulatory System	CIR037	Vasculitis	L950	Livedoid vasculitis		1	0	1	agnostic	Cardiovascular
Diseases of the Circulatory System	CIR037	Vasculitis	L951	Erythema elevatum diutinum		1	0	1	agnostic	Cardiovascular
Diseases of the Circulatory System	CIR037	Vasculitis	L958	Other vasculitis limited to the skin		1	0	1	agnostic	Cardiovascular
Diseases of the Circulatory System	CIR037	Vasculitis	L959	Vasculitis limited to the skin, unspecified		1	0	1	agnostic	Cardiovascular
Diseases of the Circulatory System	CIR037	Vasculitis	M300	Polyarteritis nodosa		1	0	1	agnostic	Cardiovascular
Diseases of the Circulatory System	CIR037	Vasculitis	M301	Polyarteritis with lung involvement [Churg-Strauss]		1	0	1	agnostic	Cardiovascular
Diseases of the Circulatory System	CIR037	Vasculitis	M302	Juvenile polyarteritis		1	0	1	agnostic	Cardiovascular
Diseases of the Circulatory System	CIR037	Vasculitis	M303	Mucocutaneous lymph node syndrome [Kawasaki]		1	0	1	clinician	Allergy/Immunology
Diseases of the Circulatory System	CIR037	Vasculitis	M308	Other conditions related to polyarteritis nodosa		1	0	1	agnostic	Cardiovascular
Diseases of the Circulatory System	CIR037	Vasculitis	M310	Hypersensitivity angiitis		1	0	1	agnostic	Cardiovascular
Diseases of the Circulatory System	CIR037	Vasculitis	M311	Thrombotic microangiopathy		1	0	1	agnostic	Cardiovascular
Diseases of the Circulatory System	CIR037	Vasculitis	M312	Lethal midline granuloma		1	0	1	agnostic	Cardiovascular
Diseases of the Circulatory System	CIR037	Vasculitis	M3130	Wegener's granulomatosis without renal involvement		1	0	1	agnostic	Cardiovascular
Diseases of the Circulatory System	CIR037	Vasculitis	M3131	Wegener's granulomatosis with renal involvement		1	0	1	agnostic	Cardiovascular
Diseases of the Circulatory System	CIR037	Vasculitis	M314	Aortic arch syndrome [Takayasu]		1	0	1	agnostic	Cardiovascular
Diseases of the Circulatory System	CIR037	Vasculitis	M315	Giant cell arteritis with polymyalgia rheumatica		1	0	1	clinician	Cardiovascular
Diseases of the Circulatory System	CIR037	Vasculitis	M316	Other giant cell arteritis		1	0	1	clinician	Cardiovascular
Diseases of the Circulatory System	CIR037	Vasculitis	M317	Microscopic polyangiitis		1	0	1	agnostic	Cardiovascular
Diseases of the Circulatory System	CIR037	Vasculitis	M318	Other specified necrotizing vasculopathies		1	0	1	agnostic	Cardiovascular
Diseases of the Circulatory System	CIR028	Gangrene	N493	Fournier gangrene		1	0	1	agnostic	Infections
Diseases of the Circulatory System	CIR018	Cardiac arrest and ventricular fibrillation	O0336	Cardiac arrest following incomplete spontaneous abortion		1	0	1	agnostic	Cardiovascular
Diseases of the Circulatory System	CIR018	Cardiac arrest and ventricular fibrillation	O0386	Cardiac arrest following complete or unspecified spontaneous abortion		1	0	1	agnostic	Cardiovascular
Diseases of the Circulatory System	CIR018	Cardiac arrest and ventricular fibrillation	O0486	Cardiac arrest following (induced) termination of pregnancy		1	0	1	agnostic	Cardiovascular
Diseases of the Circulatory System	CIR018	Cardiac arrest and ventricular fibrillation	O0736	Cardiac arrest following failed attempted termination of pregnancy		1	0	1	agnostic	Cardiovascular
Diseases of the Circulatory System	CIR018	Cardiac arrest and ventricular fibrillation	O0881	Cardiac arrest following an ectopic and molar pregnancy		1	0	1	agnostic	Cardiovascular
Diseases of the Circulatory System	CIR033	Acute phlebitis; thrombophlebitis and thromboembolism	O2220	Superficial thrombophlebitis in pregnancy, unspecified trimester		1	0	1	clinician	Cardiovascular
Diseases of the Circulatory System	CIR033	Acute phlebitis; thrombophlebitis and thromboembolism	O2221	Superficial thrombophlebitis in pregnancy, first trimester		1	0	1	clinician	Cardiovascular
Diseases of the Circulatory System	CIR033	Acute phlebitis; thrombophlebitis and thromboembolism	O2222	Superficial thrombophlebitis in pregnancy, second trimester		1	0	1	clinician	Cardiovascular
Diseases of the Circulatory System	CIR033	Acute phlebitis; thrombophlebitis and thromboembolism	O2223	Superficial thrombophlebitis in pregnancy, third trimester		1	0	1	clinician	Cardiovascular
Diseases of the Circulatory System	CIR033	Acute phlebitis; thrombophlebitis and thromboembolism	O2230	Deep phlebothrombosis in pregnancy, unspecified trimester		1	0	1	clinician	Cardiovascular
Diseases of the Circulatory System	CIR033	Acute phlebitis; thrombophlebitis and thromboembolism	O2231	Deep phlebothrombosis in pregnancy, first trimester		1	0	1	clinician	Cardiovascular
Diseases of the Circulatory System	CIR033	Acute phlebitis; thrombophlebitis and thromboembolism	O2232	Deep phlebothrombosis in pregnancy, second trimester		1	0	1	clinician	Cardiovascular
Diseases of the Circulatory System	CIR033	Acute phlebitis; thrombophlebitis and thromboembolism	O2233	Deep phlebothrombosis in pregnancy, third trimester		1	0	1	clinician	Cardiovascular
Diseases of the Circulatory System	CIR018	Cardiac arrest and ventricular fibrillation	O29111	Cardiac arrest due to anesthesia during pregnancy, first trimester		1	0	1	agnostic	Cardiovascular
Diseases of the Circulatory System	CIR018	Cardiac arrest and ventricular fibrillation	O29112	Cardiac arrest due to anesthesia during pregnancy, second trimester		1	0	1	agnostic	Cardiovascular
Diseases of the Circulatory System	CIR018	Cardiac arrest and ventricular fibrillation	O29113	Cardiac arrest due to anesthesia during pregnancy, third trimester		1	0	1	agnostic	Cardiovascular
Diseases of the Circulatory System	CIR018	Cardiac arrest and ventricular fibrillation	O29119	Cardiac arrest due to anesthesia during pregnancy, unspecified trimester		1	0	1	agnostic	Cardiovascular
Diseases of the Circulatory System	CIR033	Acute phlebitis; thrombophlebitis and thromboembolism	O8681	Puerperal septic thrombophlebitis		1	0	1	clinician	Cardiovascular
Diseases of the Circulatory System	CIR033	Acute phlebitis; thrombophlebitis and thromboembolism	O870	Superficial thrombophlebitis in the puerperium		1	0	1	clinician	Cardiovascular
Diseases of the Circulatory System	CIR033	Acute phlebitis; thrombophlebitis and thromboembolism	O871	Deep phlebothrombosis in the puerperium		1	0	1	clinician	Cardiovascular
Diseases of the Circulatory System	CIR012	Nonspecific chest pain	R070	Pain in throat	1		1	0	clinician	Cardiovascular
Diseases of the Circulatory System	CIR012	Nonspecific chest pain	R072	Precordial pain	1		1	0	clinician	General signs and symptoms
Diseases of the Circulatory System	CIR012	Nonspecific chest pain	R078	Other chest pain	1		1	0	clinician	Cardiovascular
Diseases of the Circulatory System	CIR012	Nonspecific chest pain	R0789	Other chest pain	1		1	0	clinician	General signs and symptoms
Diseases of the Circulatory System	CIR012	Nonspecific chest pain	R079	Chest pain, unspecified	1		1	0	clinician	General signs and symptoms
Diseases of the Digestive System	DIG004	Esophageal disorders	K208	Other esophagitis	1		0	1	agnostic	Gastrointestinal
Diseases of the Digestive System	DIG004	Esophageal disorders	K2080	Other esophagitis without bleeding	1		0	1	agnostic	Gastrointestinal
Diseases of the Digestive System	DIG004	Esophageal disorders	K2081	Other esophagitis with bleeding	1		0	1	agnostic	Gastrointestinal
Diseases of the Digestive System	DIG004	Esophageal disorders	K209	Esophagitis, unspecified	1		0	1	agnostic	Gastrointestinal
Diseases of the Digestive System	DIG004	Esophageal disorders	K2090	Esophagitis, unspecified without bleeding	1		0	1	agnostic	Gastrointestinal
Diseases of the Digestive System	DIG004	Esophageal disorders	K2091	Esophagitis, unspecified with bleeding	1		0	1	agnostic	Gastrointestinal
Diseases of the Digestive System	DIG004	Esophageal disorders	K210	Gastro-esophageal reflux disease with esophagitis	1		0	1	agnostic	Gastrointestinal
Diseases of the Digestive System	DIG004	Esophageal disorders	K2100	Gastro-esophageal reflux disease with esophagitis, without bleeding	1		0	1	agnostic	Gastrointestinal
Diseases of the Digestive System	DIG004	Esophageal disorders	K2101	Gastro-esophageal reflux disease with esophagitis, with bleeding	1		0	1	agnostic	Gastrointestinal
Diseases of the Digestive System	DIG004	Esophageal disorders	K219	Gastro-esophageal reflux disease without esophagitis	1		0	1	agnostic	Gastrointestinal
Diseases of the Digestive System	DIG004	Esophageal disorders	K220	Achalasia of cardia		1	0	1	agnostic	Gastrointestinal
Diseases of the Digestive System	DIG004	Esophageal disorders	K2210	Ulcer of esophagus without bleeding		1	0	1	agnostic	Gastrointestinal
Diseases of the Digestive System	DIG004	Esophageal disorders	K2211	Ulcer of esophagus with bleeding		1	0	1	agnostic	Gastrointestinal
Diseases of the Digestive System	DIG004	Esophageal disorders	K222	Esophageal obstruction		1	0	1	agnostic	Gastrointestinal
Diseases of the Digestive System	DIG004	Esophageal disorders	K223	Perforation of esophagus		1	0	1	agnostic	Gastrointestinal
Diseases of the Digestive System	DIG004	Esophageal disorders	K224	Dyskinesia of esophagus		1	0	1	agnostic	Gastrointestinal
Diseases of the Digestive System	DIG004	Esophageal disorders	K225	Diverticulum of esophagus, acquired		1	0	1	agnostic	Gastrointestinal
Diseases of the Digestive System	DIG004	Esophageal disorders	K226	Gastro-esophageal laceration-hemorrhage syndrome		1	0	1	agnostic	Gastrointestinal
Diseases of the Digestive System	DIG004	Esophageal disorders	K2270	Barrett's esophagus without dysplasia		1	0	1	agnostic	Gastrointestinal
Diseases of the Digestive System	DIG004	Esophageal disorders	K22710	Barrett's esophagus with low grade dysplasia		1	0	1	agnostic	Gastrointestinal
Diseases of the Digestive System	DIG004	Esophageal disorders	K22711	Barrett's esophagus with high grade dysplasia		1	0	1	agnostic	Gastrointestinal
Diseases of the Digestive System	DIG004	Esophageal disorders	K22719	Barrett's esophagus with dysplasia, unspecified		1	0	1	agnostic	Gastrointestinal
Diseases of the Digestive System	DIG004	Esophageal disorders	K228	Other specified diseases of esophagus		1	0	1	agnostic	Gastrointestinal
Diseases of the Digestive System	DIG004	Esophageal disorders	K229	Disease of esophagus, unspecified		1	0	1	agnostic	Gastrointestinal
Diseases of the Digestive System	DIG005	Gastroduodenal ulcer	K251	Acute gastric ulcer with perforation		1	0	1	agnostic	Gastrointestinal
Diseases of the Digestive System	DIG005	Gastroduodenal ulcer	K253	Acute gastric ulcer without hemorrhage or perforation		1	0	1	agnostic	Gastrointestinal
Diseases of the Digestive System	DIG005	Gastroduodenal ulcer	K255	Chronic or unspecified gastric ulcer with perforation		1	0	1	agnostic	Gastrointestinal
Diseases of the Digestive System	DIG005	Gastroduodenal ulcer	K257	Chronic gastric ulcer without hemorrhage or perforation		1	0	1	agnostic	Gastrointestinal
Diseases of the Digestive System	DIG005	Gastroduodenal ulcer	K259	Gastric ulcer, unspecified as acute or chronic, without hemorrhage or perforation		1	0	1	agnostic	Gastrointestinal
Diseases of the Digestive System	DIG005	Gastroduodenal ulcer	K261	Acute duodenal ulcer with perforation		1	0	1	agnostic	Gastrointestinal
Diseases of the Digestive System	DIG005	Gastroduodenal ulcer	K263	Acute duodenal ulcer without hemorrhage or perforation		1	0	1	agnostic	Gastrointestinal
Diseases of the Digestive System	DIG005	Gastroduodenal ulcer	K265	Chronic or unspecified duodenal ulcer with perforation		1	0	1	agnostic	Gastrointestinal
Diseases of the Digestive System	DIG005	Gastroduodenal ulcer	K267	Chronic duodenal ulcer without hemorrhage or perforation		1	0	1	agnostic	Gastrointestinal
Diseases of the Digestive System	DIG005	Gastroduodenal ulcer	K269	Duodenal ulcer, unspecified as acute or chronic, without hemorrhage or perforation		1	0	1	agnostic	Gastrointestinal
Diseases of the Digestive System	DIG005	Gastroduodenal ulcer	K271	Acute peptic ulcer, site unspecified, with perforation		1	0	1	agnostic	Gastrointestinal
Diseases of the Digestive System	DIG005	Gastroduodenal ulcer	K273	Acute peptic ulcer, site unspecified, without hemorrhage or perforation		1	0	1	agnostic	Gastrointestinal
Diseases of the Digestive System	DIG005	Gastroduodenal ulcer	K275	Chronic or unspecified peptic ulcer, site unspecified, with perforation		1	0	1	agnostic	Gastrointestinal
Diseases of the Digestive System	DIG005	Gastroduodenal ulcer	K277	Chronic peptic ulcer, site unspecified, without hemorrhage or perforation		1	0	1	agnostic	Gastrointestinal
Diseases of the Digestive System	DIG005	Gastroduodenal ulcer	K279	Peptic ulcer, site unspecified, unspecified as acute or chronic, without hemorrhage or perforation		1	0	1	agnostic	Gastrointestinal
Diseases of the Digestive System	DIG005	Gastroduodenal ulcer	K281	Acute gastrojejunal ulcer with perforation		1	0	1	agnostic	Gastrointestinal
Diseases of the Digestive System	DIG005	Gastroduodenal ulcer	K283	Acute gastrojejunal ulcer without hemorrhage or perforation		1	0	1	agnostic	Gastrointestinal
Diseases of the Digestive System	DIG005	Gastroduodenal ulcer	K285	Chronic or unspecified gastrojejunal ulcer with perforation		1	0	1	agnostic	Gastrointestinal
Diseases of the Digestive System	DIG005	Gastroduodenal ulcer	K287	Chronic gastrojejunal ulcer without hemorrhage or perforation		1	0	1	agnostic	Gastrointestinal
Diseases of the Digestive System	DIG005	Gastroduodenal ulcer	K289	Gastrojejunal ulcer, unspecified as acute or chronic, without hemorrhage or perforation		1	0	1	agnostic	Gastrointestinal
Diseases of the Digestive System	DIG007	Gastritis and duodenitis	K2900	Acute gastritis without bleeding	1		0	1	agnostic	Gastrointestinal
Diseases of the Digestive System	DIG007	Gastritis and duodenitis	K2901	Acute gastritis with bleeding	1		0	1	agnostic	Gastrointestinal
Diseases of the Digestive System	DIG007	Gastritis and duodenitis	K2920	Alcoholic gastritis without bleeding	1		0	1	agnostic	Mental health
Diseases of the Digestive System	DIG007	Gastritis and duodenitis	K2921	Alcoholic gastritis with bleeding	1		0	1	agnostic	Mental health
Diseases of the Digestive System	DIG007	Gastritis and duodenitis	K2930	Chronic superficial gastritis without bleeding	1		0	1	agnostic	Gastrointestinal
Diseases of the Digestive System	DIG007	Gastritis and duodenitis	K2931	Chronic superficial gastritis with bleeding	1		0	1	agnostic	Gastrointestinal
Diseases of the Digestive System	DIG007	Gastritis and duodenitis	K2940	Chronic atrophic gastritis without bleeding	1		0	1	agnostic	Gastrointestinal
Diseases of the Digestive System	DIG007	Gastritis and duodenitis	K2941	Chronic atrophic gastritis with bleeding	1		0	1	agnostic	Gastrointestinal
Diseases of the Digestive System	DIG007	Gastritis and duodenitis	K2950	Unspecified chronic gastritis without bleeding	1		0	1	agnostic	Gastrointestinal
Diseases of the Digestive System	DIG007	Gastritis and duodenitis	K2951	Unspecified chronic gastritis with bleeding	1		0	1	agnostic	Gastrointestinal
Diseases of the Digestive System	DIG007	Gastritis and duodenitis	K2960	Other gastritis without bleeding	1		0	1	agnostic	Gastrointestinal
Diseases of the Digestive System	DIG007	Gastritis and duodenitis	K2961	Other gastritis with bleeding	1		0	1	agnostic	Gastrointestinal
Diseases of the Digestive System	DIG007	Gastritis and duodenitis	K2970	Gastritis, unspecified, without bleeding	1		0	1	agnostic	Gastrointestinal
Diseases of the Digestive System	DIG007	Gastritis and duodenitis	K2971	Gastritis, unspecified, with bleeding	1		0	1	agnostic	Gastrointestinal
Diseases of the Digestive System	DIG007	Gastritis and duodenitis	K2980	Duodenitis without bleeding	1		0	1	agnostic	Gastrointestinal
Diseases of the Digestive System	DIG007	Gastritis and duodenitis	K2981	Duodenitis with bleeding	1		0	1	agnostic	Gastrointestinal
Diseases of the Digestive System	DIG007	Gastritis and duodenitis	K2990	Gastroduodenitis, unspecified, without bleeding	1		0	1	agnostic	Gastrointestinal
Diseases of the Digestive System	DIG007	Gastritis and duodenitis	K2991	Gastroduodenitis, unspecified, with bleeding	1		0	1	agnostic	Gastrointestinal
Diseases of the Digestive System	DIG008	Other specified and unspecified disorders of stomach and duodenum	K30	Functional dyspepsia	1		0	1	agnostic	Gastrointestinal
Diseases of the Digestive System	DIG008	Other specified and unspecified disorders of stomach and duodenum	K310	Acute dilatation of stomach		1	0	1	agnostic	Gastrointestinal
Diseases of the Digestive System	DIG008	Other specified and unspecified disorders of stomach and duodenum	K311	Adult hypertrophic pyloric stenosis		1	0	1	agnostic	Gastrointestinal
Diseases of the Digestive System	DIG008	Other specified and unspecified disorders of stomach and duodenum	K3183	Achlorhydria		1	0	1	agnostic	Gastrointestinal
Diseases of the Digestive System	DIG008	Other specified and unspecified disorders of stomach and duodenum	K3184	Gastroparesis		1	0	1	agnostic	Gastrointestinal
Diseases of the Digestive System	DIG008	Other specified and unspecified disorders of stomach and duodenum	K3189	Other diseases of stomach and duodenum		1	0	1	agnostic	Gastrointestinal
Diseases of the Digestive System	DIG012	Intestinal obstruction and ileus	K52	Other and unspecified noninfective gastroenteritis and colitis		1	0	1	clinician	Gastrointestinal
Diseases of the Digestive System	DIG012	Intestinal obstruction and ileus	K528	Other specified noninfective gastroenteritis and colitis		1	0	1	clinician	Gastrointestinal
Diseases of the Digestive System	DIG012	Intestinal obstruction and ileus	K5283	Microscopic colitis		1	0	1	clinician	Gastrointestinal
Diseases of the Digestive System	DIG012	Intestinal obstruction and ileus	K560	Paralytic ileus		1	0	1	agnostic	Gastrointestinal
Diseases of the Digestive System	DIG012	Intestinal obstruction and ileus	K561	Intussusception		1	0	1	agnostic	Gastrointestinal
Diseases of the Digestive System	DIG012	Intestinal obstruction and ileus	K562	Volvulus		1	0	1	agnostic	Gastrointestinal
Diseases of the Digestive System	DIG012	Intestinal obstruction and ileus	K563	Gallstone ileus		1	0	1	agnostic	Gastrointestinal
Diseases of the Digestive System	DIG012	Intestinal obstruction and ileus	K5641	Fecal impaction		1	0	1	agnostic	Gastrointestinal
Diseases of the Digestive System	DIG012	Intestinal obstruction and ileus	K5649	Other impaction of intestine		1	0	1	agnostic	Gastrointestinal
Diseases of the Digestive System	DIG012	Intestinal obstruction and ileus	K565	Intestinal adhesions [bands] with obstruction (postprocedural) (postinfection)		1	0	1	agnostic	Gastrointestinal
Diseases of the Digestive System	DIG012	Intestinal obstruction and ileus	K5650	Intestinal adhesions [bands], unspecified as to partial versus complete obstruction		1	0	1	agnostic	Gastrointestinal
Diseases of the Digestive System	DIG012	Intestinal obstruction and ileus	K5651	Intestinal adhesions [bands], with partial obstruction		1	0	1	agnostic	Gastrointestinal
Diseases of the Digestive System	DIG012	Intestinal obstruction and ileus	K5652	Intestinal adhesions [bands] with complete obstruction		1	0	1	agnostic	Gastrointestinal
Diseases of the Digestive System	DIG012	Intestinal obstruction and ileus	K5660	Unspecified intestinal obstruction		1	0	1	agnostic	Gastrointestinal
Diseases of the Digestive System	DIG012	Intestinal obstruction and ileus	K56600	Partial intestinal obstruction, unspecified as to cause		1	0	1	agnostic	Gastrointestinal
Diseases of the Digestive System	DIG012	Intestinal obstruction and ileus	K56601	Complete intestinal obstruction, unspecified as to cause		1	0	1	agnostic	Gastrointestinal
Diseases of the Digestive System	DIG012	Intestinal obstruction and ileus	K56609	Unspecified intestinal obstruction, unspecified as to partial versus complete obstruction		1	0	1	agnostic	Gastrointestinal
Diseases of the Digestive System	DIG012	Intestinal obstruction and ileus	K5669	Other intestinal obstruction		1	0	1	agnostic	Gastrointestinal
Diseases of the Digestive System	DIG012	Intestinal obstruction and ileus	K56690	Other partial intestinal obstruction		1	0	1	agnostic	Gastrointestinal
Diseases of the Digestive System	DIG012	Intestinal obstruction and ileus	K56691	Other complete intestinal obstruction		1	0	1	agnostic	Gastrointestinal
Diseases of the Digestive System	DIG012	Intestinal obstruction and ileus	K56699	Other intestinal obstruction unspecified as to partial versus complete obstruction		1	0	1	agnostic	Gastrointestinal
Diseases of the Digestive System	DIG012	Intestinal obstruction and ileus	K567	Ileus, unspecified		1	0	1	agnostic	Gastrointestinal
Diseases of the Digestive System	DIG025	Other specified and unspecified gastrointestinal disorders	K580	Irritable bowel syndrome with diarrhea	1		0	1	agnostic	Gastrointestinal
Diseases of the Digestive System	DIG025	Other specified and unspecified gastrointestinal disorders	K581	Irritable bowel syndrome with constipation	1		0	1	agnostic	Gastrointestinal
Diseases of the Digestive System	DIG025	Other specified and unspecified gastrointestinal disorders	K582	Mixed irritable bowel syndrome	1		0	1	agnostic	Gastrointestinal
Diseases of the Digestive System	DIG025	Other specified and unspecified gastrointestinal disorders	K588	Other irritable bowel syndrome	1		0	1	agnostic	Gastrointestinal
Diseases of the Digestive System	DIG025	Other specified and unspecified gastrointestinal disorders	K589	Irritable bowel syndrome without diarrhea	1		0	1	agnostic	Gastrointestinal
Diseases of the Digestive System	DIG025	Other specified and unspecified gastrointestinal disorders	K590	Constipation	1		1	0	clinician	Gastrointestinal
Diseases of the Digestive System	DIG025	Other specified and unspecified gastrointestinal disorders	K5900	Constipation, unspecified	1		1	0	clinician	Gastrointestinal
Diseases of the Digestive System	DIG025	Other specified and unspecified gastrointestinal disorders	K5901	Slow transit constipation	1		1	0	clinician	Gastrointestinal
Diseases of the Digestive System	DIG025	Other specified and unspecified gastrointestinal disorders	K5902	Outlet dysfunction constipation	1		1	0	clinician	Gastrointestinal
Diseases of the Digestive System	DIG025	Other specified and unspecified gastrointestinal disorders	K5903	Drug induced constipation	1		1	0	clinician	Gastrointestinal
Diseases of the Digestive System	DIG025	Other specified and unspecified gastrointestinal disorders	K5904	Chronic idiopathic constipation	1		1	0	clinician	Gastrointestinal
Diseases of the Digestive System	DIG025	Other specified and unspecified gastrointestinal disorders	K5909	Other constipation	1		1	0	clinician	Gastrointestinal
Diseases of the Digestive System	DIG025	Other specified and unspecified gastrointestinal disorders	K591	Functional diarrhea	1		0	1	agnostic	Gastrointestinal
Diseases of the Digestive System	DIG025	Other specified and unspecified gastrointestinal disorders	K592	Neurogenic bowel, not elsewhere classified		1	0	1	agnostic	Gastrointestinal
Diseases of the Digestive System	DIG025	Other specified and unspecified gastrointestinal disorders	K593	Megacolon, not elsewhere classified		1	0	1	agnostic	Gastrointestinal
Diseases of the Digestive System	DIG025	Other specified and unspecified gastrointestinal disorders	K5931	Toxic megacolon		1	0	1	agnostic	Gastrointestinal
Diseases of the Digestive System	DIG025	Other specified and unspecified gastrointestinal disorders	K5939	Other megacolon		1	0	1	agnostic	Gastrointestinal
Diseases of the Digestive System	DIG025	Other specified and unspecified gastrointestinal disorders	K598	Other specified functional intestinal disorders		1	0	1	agnostic	Gastrointestinal
Diseases of the Digestive System	DIG025	Other specified and unspecified gastrointestinal disorders	K5981	Ogilvie syndrome		1	0	1	agnostic	Gastrointestinal
Diseases of the Digestive System	DIG025	Other specified and unspecified gastrointestinal disorders	K5989	Other specified functional intestinal disorders		1	0	1	agnostic	Gastrointestinal
Diseases of the Digestive System	DIG025	Other specified and unspecified gastrointestinal disorders	K599	Functional intestinal disorder, unspecified		1	0	1	agnostic	Gastrointestinal
Diseases of the Digestive System	DIG025	Other specified and unspecified gastrointestinal disorders	K6389	Other specified diseases of intestine		1	0	1	agnostic	Gastrointestinal
Diseases of the Digestive System	DIG025	Other specified and unspecified gastrointestinal disorders	K639	Disease of intestine, unspecified		1	0	1	agnostic	Gastrointestinal
Diseases of the Digestive System	DIG019	Other specified and unspecified liver disease	K700	Alcoholic fatty liver		1	0	1	agnostic	Mental health
Diseases of the Digestive System	DIG019	Other specified and unspecified liver disease	K702	Alcoholic fibrosis and sclerosis of liver		1	0	1	agnostic	Mental health
Diseases of the Digestive System	DIG019	Other specified and unspecified liver disease	K7030	Alcoholic cirrhosis of liver without ascites		1	0	1	agnostic	Mental health
Diseases of the Digestive System	DIG019	Other specified and unspecified liver disease	K7031	Alcoholic cirrhosis of liver with ascites		1	0	1	agnostic	Mental health
Diseases of the Digestive System	DIG018	Hepatic failure	K7040	Alcoholic hepatic failure without coma		1	0	1	agnostic	Gastrointestinal
Diseases of the Digestive System	DIG018	Hepatic failure	K7041	Alcoholic hepatic failure with coma		1	1	0	clinician	Neurodevelopment
Diseases of the Digestive System	DIG019	Other specified and unspecified liver disease	K709	Alcoholic liver disease, unspecified		1	0	1	agnostic	Mental health
Diseases of the Digestive System	DIG019	Other specified and unspecified liver disease	K710	Toxic liver disease with cholestasis		1	0	1	agnostic	Gastrointestinal
Diseases of the Digestive System	DIG019	Other specified and unspecified liver disease	K7110	Toxic liver disease with hepatic necrosis, without coma		1	0	1	agnostic	Gastrointestinal
Diseases of the Digestive System	DIG019	Other specified and unspecified liver disease	K7111	Toxic liver disease with hepatic necrosis, with coma		1	1	0	clinician	Neurodevelopment
Diseases of the Digestive System	DIG023	Noninfectious hepatitis	K712	Toxic liver disease with acute hepatitis		1	0	1	agnostic	Gastrointestinal
Diseases of the Digestive System	DIG023	Noninfectious hepatitis	K713	Toxic liver disease with chronic persistent hepatitis		1	0	1	agnostic	Gastrointestinal
Diseases of the Digestive System	DIG023	Noninfectious hepatitis	K714	Toxic liver disease with chronic lobular hepatitis		1	0	1	agnostic	Gastrointestinal
Diseases of the Digestive System	DIG023	Noninfectious hepatitis	K7150	Toxic liver disease with chronic active hepatitis without ascites		1	0	1	agnostic	Gastrointestinal
Diseases of the Digestive System	DIG023	Noninfectious hepatitis	K7151	Toxic liver disease with chronic active hepatitis with ascites		1	0	1	agnostic	Gastrointestinal
Diseases of the Digestive System	DIG023	Noninfectious hepatitis	K716	Toxic liver disease with hepatitis, not elsewhere classified		1	0	1	agnostic	Gastrointestinal
Diseases of the Digestive System	DIG019	Other specified and unspecified liver disease	K717	Toxic liver disease with fibrosis and cirrhosis of liver		1	0	1	agnostic	Gastrointestinal
Diseases of the Digestive System	DIG019	Other specified and unspecified liver disease	K718	Toxic liver disease with other disorders of liver		1	0	1	agnostic	Gastrointestinal
Diseases of the Digestive System	DIG019	Other specified and unspecified liver disease	K719	Toxic liver disease, unspecified		1	0	1	agnostic	Gastrointestinal
Diseases of the Digestive System	DIG018	Hepatic failure	K7200	Acute and subacute hepatic failure without coma		1	0	1	agnostic	Gastrointestinal
Diseases of the Digestive System	DIG018	Hepatic failure	K7201	Acute and subacute hepatic failure with coma		1	1	0	clinician	Neurodevelopment
Diseases of the Digestive System	DIG018	Hepatic failure	K7210	Chronic hepatic failure without coma		1	0	1	agnostic	Gastrointestinal
Diseases of the Digestive System	DIG018	Hepatic failure	K7211	Chronic hepatic failure with coma		1	1	0	clinician	Neurodevelopment
Diseases of the Digestive System	DIG018	Hepatic failure	K7290	Hepatic failure, unspecified without coma		1	0	1	agnostic	Gastrointestinal
Diseases of the Digestive System	DIG018	Hepatic failure	K7291	Hepatic failure, unspecified with coma		1	1	0	clinician	Neurodevelopment
Diseases of the Digestive System	DIG023	Noninfectious hepatitis	K730	Chronic persistent hepatitis, not elsewhere classified		1	0	1	agnostic	Gastrointestinal
Diseases of the Digestive System	DIG023	Noninfectious hepatitis	K731	Chronic lobular hepatitis, not elsewhere classified		1	0	1	agnostic	Gastrointestinal
Diseases of the Digestive System	DIG023	Noninfectious hepatitis	K732	Chronic active hepatitis, not elsewhere classified		1	0	1	agnostic	Gastrointestinal
Diseases of the Digestive System	DIG023	Noninfectious hepatitis	K738	Other chronic hepatitis, not elsewhere classified		1	0	1	agnostic	Gastrointestinal
Diseases of the Digestive System	DIG023	Noninfectious hepatitis	K739	Chronic hepatitis, unspecified		1	0	1	agnostic	Gastrointestinal
Diseases of the Digestive System	DIG019	Other specified and unspecified liver disease	K740	Hepatic fibrosis		1	0	1	agnostic	Gastrointestinal
Diseases of the Digestive System	DIG019	Other specified and unspecified liver disease	K7400	Hepatic fibrosis, unspecified		1	0	1	agnostic	Gastrointestinal
Diseases of the Digestive System	DIG019	Other specified and unspecified liver disease	K7401	Hepatic fibrosis, early fibrosis		1	0	1	agnostic	Gastrointestinal
Diseases of the Digestive System	DIG019	Other specified and unspecified liver disease	K7402	Hepatic fibrosis, advanced fibrosis		1	0	1	agnostic	Gastrointestinal
Diseases of the Digestive System	DIG019	Other specified and unspecified liver disease	K741	Hepatic sclerosis		1	0	1	agnostic	Gastrointestinal
Diseases of the Digestive System	DIG019	Other specified and unspecified liver disease	K742	Hepatic fibrosis with hepatic sclerosis		1	0	1	agnostic	Gastrointestinal
Diseases of the Digestive System	DIG019	Other specified and unspecified liver disease	K743	Primary biliary cirrhosis		1	0	1	agnostic	Gastrointestinal
Diseases of the Digestive System	DIG019	Other specified and unspecified liver disease	K744	Secondary biliary cirrhosis		1	0	1	agnostic	Gastrointestinal
Diseases of the Digestive System	DIG019	Other specified and unspecified liver disease	K745	Biliary cirrhosis, unspecified		1	0	1	agnostic	Gastrointestinal
Diseases of the Digestive System	DIG019	Other specified and unspecified liver disease	K7460	Unspecified cirrhosis of liver		1	0	1	agnostic	Gastrointestinal
Diseases of the Digestive System	DIG019	Other specified and unspecified liver disease	K7469	Other cirrhosis of liver		1	0	1	agnostic	Gastrointestinal
Diseases of the Digestive System	DIG016	Peritonitis and intra-abdominal abscess	K750	Abscess of liver		1	0	1	agnostic	Gastrointestinal
Diseases of the Digestive System	DIG019	Other specified and unspecified liver disease	K751	Phlebitis of portal vein		1	0	1	agnostic	Gastrointestinal
Diseases of the Digestive System	DIG023	Noninfectious hepatitis	K752	Nonspecific reactive hepatitis		1	0	1	agnostic	Gastrointestinal
Diseases of the Digestive System	DIG023	Noninfectious hepatitis	K753	Granulomatous hepatitis, not elsewhere classified		1	0	1	agnostic	Gastrointestinal
Diseases of the Digestive System	DIG023	Noninfectious hepatitis	K754	Autoimmune hepatitis		1	0	1	agnostic	Gastrointestinal
Diseases of the Digestive System	DIG023	Noninfectious hepatitis	K7581	Nonalcoholic steatohepatitis (NASH)		1	0	1	agnostic	Gastrointestinal
Diseases of the Digestive System	DIG019	Other specified and unspecified liver disease	K7589	Other specified inflammatory liver diseases		1	0	1	agnostic	Gastrointestinal
Diseases of the Digestive System	DIG019	Other specified and unspecified liver disease	K759	Inflammatory liver disease, unspecified		1	0	1	agnostic	Gastrointestinal
Diseases of the Digestive System	DIG019	Other specified and unspecified liver disease	K760	Fatty (change of) liver, not elsewhere classified		1	0	1	agnostic	Gastrointestinal
Diseases of the Digestive System	DIG019	Other specified and unspecified liver disease	K761	Chronic passive congestion of liver		1	0	1	agnostic	Gastrointestinal
Diseases of the Digestive System	DIG019	Other specified and unspecified liver disease	K762	Central hemorrhagic necrosis of liver		1	0	1	agnostic	Gastrointestinal
Diseases of the Digestive System	DIG019	Other specified and unspecified liver disease	K763	Infarction of liver		1	0	1	agnostic	Gastrointestinal
Diseases of the Digestive System	DIG019	Other specified and unspecified liver disease	K764	Peliosis hepatis		1	0	1	agnostic	Gastrointestinal
Diseases of the Digestive System	DIG019	Other specified and unspecified liver disease	K765	Hepatic veno-occlusive disease		1	0	1	agnostic	Gastrointestinal
Diseases of the Digestive System	DIG019	Other specified and unspecified liver disease	K766	Portal hypertension		1	0	1	agnostic	Gastrointestinal
Diseases of the Digestive System	DIG019	Other specified and unspecified liver disease	K767	Hepatorenal syndrome		1	0	1	agnostic	Gastrointestinal
Diseases of the Digestive System	DIG019	Other specified and unspecified liver disease	K7681	Hepatopulmonary syndrome		1	0	1	agnostic	Gastrointestinal
Diseases of the Digestive System	DIG019	Other specified and unspecified liver disease	K7689	Other specified diseases of liver		1	0	1	agnostic	Gastrointestinal
Diseases of the Digestive System	DIG019	Other specified and unspecified liver disease	K769	Liver disease, unspecified		1	0	1	agnostic	Gastrointestinal
Diseases of the Digestive System	DIG019	Other specified and unspecified liver disease	K77	Liver disorders in diseases classified elsewhere		1	0	1	agnostic	Gastrointestinal
Diseases of the Digestive System	DIG017	Biliary tract disease	K8000	Calculus of gallbladder with acute cholecystitis without obstruction		1	0	1	agnostic	Gastrointestinal
Diseases of the Digestive System	DIG017	Biliary tract disease	K8001	Calculus of gallbladder with acute cholecystitis with obstruction		1	0	1	agnostic	Gastrointestinal
Diseases of the Digestive System	DIG017	Biliary tract disease	K8010	Calculus of gallbladder with chronic cholecystitis without obstruction		1	0	1	agnostic	Gastrointestinal
Diseases of the Digestive System	DIG017	Biliary tract disease	K8011	Calculus of gallbladder with chronic cholecystitis with obstruction		1	0	1	agnostic	Gastrointestinal
Diseases of the Digestive System	DIG017	Biliary tract disease	K8012	Calculus of gallbladder with acute and chronic cholecystitis without obstruction		1	0	1	agnostic	Gastrointestinal
Diseases of the Digestive System	DIG017	Biliary tract disease	K8013	Calculus of gallbladder with acute and chronic cholecystitis with obstruction		1	0	1	agnostic	Gastrointestinal
Diseases of the Digestive System	DIG017	Biliary tract disease	K8018	Calculus of gallbladder with other cholecystitis without obstruction		1	0	1	agnostic	Gastrointestinal
Diseases of the Digestive System	DIG017	Biliary tract disease	K8019	Calculus of gallbladder with other cholecystitis with obstruction		1	0	1	agnostic	Gastrointestinal
Diseases of the Digestive System	DIG017	Biliary tract disease	K8020	Calculus of gallbladder without cholecystitis without obstruction		1	0	1	agnostic	Gastrointestinal
Diseases of the Digestive System	DIG017	Biliary tract disease	K8021	Calculus of gallbladder without cholecystitis with obstruction		1	0	1	agnostic	Gastrointestinal
Diseases of the Digestive System	DIG017	Biliary tract disease	K8030	Calculus of bile duct with cholangitis, unspecified, without obstruction		1	0	1	agnostic	Gastrointestinal
Diseases of the Digestive System	DIG017	Biliary tract disease	K8031	Calculus of bile duct with cholangitis, unspecified, with obstruction		1	0	1	agnostic	Gastrointestinal
Diseases of the Digestive System	DIG017	Biliary tract disease	K8032	Calculus of bile duct with acute cholangitis without obstruction		1	0	1	agnostic	Gastrointestinal
Diseases of the Digestive System	DIG017	Biliary tract disease	K8033	Calculus of bile duct with acute cholangitis with obstruction		1	0	1	agnostic	Gastrointestinal
Diseases of the Digestive System	DIG017	Biliary tract disease	K8034	Calculus of bile duct with chronic cholangitis without obstruction		1	0	1	agnostic	Gastrointestinal
Diseases of the Digestive System	DIG017	Biliary tract disease	K8035	Calculus of bile duct with chronic cholangitis with obstruction		1	0	1	agnostic	Gastrointestinal
Diseases of the Digestive System	DIG017	Biliary tract disease	K8036	Calculus of bile duct with acute and chronic cholangitis without obstruction		1	0	1	agnostic	Gastrointestinal
Diseases of the Digestive System	DIG017	Biliary tract disease	K8037	Calculus of bile duct with acute and chronic cholangitis with obstruction		1	0	1	agnostic	Gastrointestinal
Diseases of the Digestive System	DIG017	Biliary tract disease	K8040	Calculus of bile duct with cholecystitis, unspecified, without obstruction		1	0	1	agnostic	Gastrointestinal
Diseases of the Digestive System	DIG017	Biliary tract disease	K8041	Calculus of bile duct with cholecystitis, unspecified, with obstruction		1	0	1	agnostic	Gastrointestinal
Diseases of the Digestive System	DIG017	Biliary tract disease	K8042	Calculus of bile duct with acute cholecystitis without obstruction		1	0	1	agnostic	Gastrointestinal
Diseases of the Digestive System	DIG017	Biliary tract disease	K8043	Calculus of bile duct with acute cholecystitis with obstruction		1	0	1	agnostic	Gastrointestinal
Diseases of the Digestive System	DIG017	Biliary tract disease	K8044	Calculus of bile duct with chronic cholecystitis without obstruction		1	0	1	agnostic	Gastrointestinal
Diseases of the Digestive System	DIG017	Biliary tract disease	K8045	Calculus of bile duct with chronic cholecystitis with obstruction		1	0	1	agnostic	Gastrointestinal
Diseases of the Digestive System	DIG017	Biliary tract disease	K8046	Calculus of bile duct with acute and chronic cholecystitis without obstruction		1	0	1	agnostic	Gastrointestinal
Diseases of the Digestive System	DIG017	Biliary tract disease	K8047	Calculus of bile duct with acute and chronic cholecystitis with obstruction		1	0	1	agnostic	Gastrointestinal
Diseases of the Digestive System	DIG017	Biliary tract disease	K8050	Calculus of bile duct without cholangitis or cholecystitis without obstruction		1	0	1	agnostic	Gastrointestinal
Diseases of the Digestive System	DIG017	Biliary tract disease	K8051	Calculus of bile duct without cholangitis or cholecystitis with obstruction		1	0	1	agnostic	Gastrointestinal
Diseases of the Digestive System	DIG017	Biliary tract disease	K8060	Calculus of gallbladder and bile duct with cholecystitis, unspecified, without obstruction		1	0	1	agnostic	Gastrointestinal
Diseases of the Digestive System	DIG017	Biliary tract disease	K8061	Calculus of gallbladder and bile duct with cholecystitis, unspecified, with obstruction		1	0	1	agnostic	Gastrointestinal
Diseases of the Digestive System	DIG017	Biliary tract disease	K8062	Calculus of gallbladder and bile duct with acute cholecystitis without obstruction		1	0	1	agnostic	Gastrointestinal
Diseases of the Digestive System	DIG017	Biliary tract disease	K8063	Calculus of gallbladder and bile duct with acute cholecystitis with obstruction		1	0	1	agnostic	Gastrointestinal
Diseases of the Digestive System	DIG017	Biliary tract disease	K8064	Calculus of gallbladder and bile duct with chronic cholecystitis without obstruction		1	0	1	agnostic	Gastrointestinal
Diseases of the Digestive System	DIG017	Biliary tract disease	K8065	Calculus of gallbladder and bile duct with chronic cholecystitis with obstruction		1	0	1	agnostic	Gastrointestinal
Diseases of the Digestive System	DIG017	Biliary tract disease	K8066	Calculus of gallbladder and bile duct with acute and chronic cholecystitis without obstruction		1	0	1	agnostic	Gastrointestinal
Diseases of the Digestive System	DIG017	Biliary tract disease	K8067	Calculus of gallbladder and bile duct with acute and chronic cholecystitis with obstruction		1	0	1	agnostic	Gastrointestinal
Diseases of the Digestive System	DIG017	Biliary tract disease	K8070	Calculus of gallbladder and bile duct without cholecystitis without obstruction		1	0	1	agnostic	Gastrointestinal
Diseases of the Digestive System	DIG017	Biliary tract disease	K8071	Calculus of gallbladder and bile duct without cholecystitis with obstruction		1	0	1	agnostic	Gastrointestinal
Diseases of the Digestive System	DIG017	Biliary tract disease	K8080	Other cholelithiasis without obstruction		1	0	1	agnostic	Gastrointestinal
Diseases of the Digestive System	DIG017	Biliary tract disease	K8081	Other cholelithiasis with obstruction		1	0	1	agnostic	Gastrointestinal
Diseases of the Digestive System	DIG017	Biliary tract disease	K810	Acute cholecystitis		1	0	1	agnostic	Gastrointestinal
Diseases of the Digestive System	DIG017	Biliary tract disease	K811	Chronic cholecystitis		1	0	1	agnostic	Gastrointestinal
Diseases of the Digestive System	DIG017	Biliary tract disease	K812	Acute cholecystitis with chronic cholecystitis		1	0	1	agnostic	Gastrointestinal
Diseases of the Digestive System	DIG017	Biliary tract disease	K819	Cholecystitis, unspecified		1	0	1	agnostic	Gastrointestinal
Diseases of the Digestive System	DIG017	Biliary tract disease	K820	Obstruction of gallbladder		1	0	1	agnostic	Gastrointestinal
Diseases of the Digestive System	DIG017	Biliary tract disease	K831	Obstruction of bile duct		1	0	1	agnostic	Gastrointestinal
Diseases of the Digestive System	DIG017	Biliary tract disease	K838	Other specified diseases of biliary tract		1	0	1	agnostic	Gastrointestinal
Diseases of the Digestive System	DIG017	Biliary tract disease	K839	Disease of biliary tract, unspecified		1	0	1	agnostic	Gastrointestinal
Diseases of the Digestive System	DIG020	Pancreatic disorders (excluding diabetes)	K850	Idiopathic acute pancreatitis		1	0	1	agnostic	Gastrointestinal
Diseases of the Digestive System	DIG020	Pancreatic disorders (excluding diabetes)	K8500	Idiopathic acute pancreatitis without necrosis or infection		1	0	1	agnostic	Gastrointestinal
Diseases of the Digestive System	DIG020	Pancreatic disorders (excluding diabetes)	K8501	Idiopathic acute pancreatitis with uninfected necrosis		1	0	1	agnostic	Gastrointestinal
Diseases of the Digestive System	DIG020	Pancreatic disorders (excluding diabetes)	K8502	Idiopathic acute pancreatitis with infected necrosis		1	0	1	agnostic	Gastrointestinal
Diseases of the Digestive System	DIG020	Pancreatic disorders (excluding diabetes)	K851	Biliary acute pancreatitis		1	0	1	agnostic	Gastrointestinal
Diseases of the Digestive System	DIG020	Pancreatic disorders (excluding diabetes)	K8510	Biliary acute pancreatitis without necrosis or infection		1	0	1	agnostic	Gastrointestinal
Diseases of the Digestive System	DIG020	Pancreatic disorders (excluding diabetes)	K8511	Biliary acute pancreatitis with uninfected necrosis		1	0	1	agnostic	Gastrointestinal
Diseases of the Digestive System	DIG020	Pancreatic disorders (excluding diabetes)	K8512	Biliary acute pancreatitis with infected necrosis		1	0	1	agnostic	Gastrointestinal
Diseases of the Digestive System	DIG020	Pancreatic disorders (excluding diabetes)	K852	Alcohol induced acute pancreatitis		1	0	1	agnostic	Gastrointestinal
Diseases of the Digestive System	DIG020	Pancreatic disorders (excluding diabetes)	K8520	Alcohol induced acute pancreatitis without necrosis or infection		1	0	1	agnostic	Gastrointestinal
Diseases of the Digestive System	DIG020	Pancreatic disorders (excluding diabetes)	K8521	Alcohol induced acute pancreatitis with uninfected necrosis		1	0	1	agnostic	Gastrointestinal
Diseases of the Digestive System	DIG020	Pancreatic disorders (excluding diabetes)	K8522	Alcohol induced acute pancreatitis with infected necrosis		1	0	1	agnostic	Gastrointestinal
Diseases of the Digestive System	DIG020	Pancreatic disorders (excluding diabetes)	K853	Drug induced acute pancreatitis		1	0	1	agnostic	Gastrointestinal
Diseases of the Digestive System	DIG020	Pancreatic disorders (excluding diabetes)	K8530	Drug induced acute pancreatitis without necrosis or infection		1	0	1	agnostic	Gastrointestinal
Diseases of the Digestive System	DIG020	Pancreatic disorders (excluding diabetes)	K8531	Drug induced acute pancreatitis with uninfected necrosis		1	0	1	agnostic	Gastrointestinal
Diseases of the Digestive System	DIG020	Pancreatic disorders (excluding diabetes)	K8532	Drug induced acute pancreatitis with infected necrosis		1	0	1	agnostic	Gastrointestinal
Diseases of the Digestive System	DIG020	Pancreatic disorders (excluding diabetes)	K858	Other acute pancreatitis		1	0	1	agnostic	Gastrointestinal
Diseases of the Digestive System	DIG020	Pancreatic disorders (excluding diabetes)	K8580	Other acute pancreatitis without necrosis or infection		1	0	1	agnostic	Gastrointestinal
Diseases of the Digestive System	DIG020	Pancreatic disorders (excluding diabetes)	K8581	Other acute pancreatitis with uninfected necrosis		1	0	1	agnostic	Gastrointestinal
Diseases of the Digestive System	DIG020	Pancreatic disorders (excluding diabetes)	K8582	Other acute pancreatitis with infected necrosis		1	0	1	agnostic	Gastrointestinal
Diseases of the Digestive System	DIG020	Pancreatic disorders (excluding diabetes)	K859	Acute pancreatitis, unspecified		1	0	1	agnostic	Gastrointestinal
Diseases of the Digestive System	DIG020	Pancreatic disorders (excluding diabetes)	K8590	Acute pancreatitis without necrosis or infection, unspecified		1	0	1	agnostic	Gastrointestinal
Diseases of the Digestive System	DIG020	Pancreatic disorders (excluding diabetes)	K8591	Acute pancreatitis with uninfected necrosis, unspecified		1	0	1	agnostic	Gastrointestinal
Diseases of the Digestive System	DIG020	Pancreatic disorders (excluding diabetes)	K8592	Acute pancreatitis with infected necrosis, unspecified		1	0	1	agnostic	Gastrointestinal
Diseases of the Digestive System	DIG020	Pancreatic disorders (excluding diabetes)	K860	Alcohol-induced chronic pancreatitis		1	0	1	agnostic	Gastrointestinal
Diseases of the Digestive System	DIG020	Pancreatic disorders (excluding diabetes)	K861	Other chronic pancreatitis		1	0	1	agnostic	Gastrointestinal
Diseases of the Digestive System	DIG020	Pancreatic disorders (excluding diabetes)	K862	Cyst of pancreas		1	0	1	agnostic	Gastrointestinal
Diseases of the Digestive System	DIG020	Pancreatic disorders (excluding diabetes)	K863	Pseudocyst of pancreas		1	0	1	agnostic	Gastrointestinal
Diseases of the Digestive System	DIG020	Pancreatic disorders (excluding diabetes)	K868	Other specified diseases of pancreas		1	0	1	agnostic	Gastrointestinal
Diseases of the Digestive System	DIG020	Pancreatic disorders (excluding diabetes)	K8681	Exocrine pancreatic insufficiency		1	0	1	agnostic	Gastrointestinal
Diseases of the Digestive System	DIG020	Pancreatic disorders (excluding diabetes)	K8689	Other specified diseases of pancreas		1	0	1	agnostic	Gastrointestinal
Diseases of the Digestive System	DIG020	Pancreatic disorders (excluding diabetes)	K869	Disease of pancreas, unspecified		1	0	1	agnostic	Gastrointestinal
Diseases of the Digestive System	DIG020	Pancreatic disorders (excluding diabetes)	K903	Pancreatic steatorrhea		1	0	1	agnostic	Gastrointestinal
Diseases of the Ear and Mastoid Process	EAR001	Otitis media	H6500	Acute serous otitis media, unspecified ear		1	0	1	agnostic	Otolaryngology
Diseases of the Ear and Mastoid Process	EAR001	Otitis media	H6501	Acute serous otitis media, right ear		1	0	1	agnostic	Otolaryngology
Diseases of the Ear and Mastoid Process	EAR001	Otitis media	H6502	Acute serous otitis media, left ear		1	0	1	agnostic	Otolaryngology
Diseases of the Ear and Mastoid Process	EAR001	Otitis media	H6503	Acute serous otitis media, bilateral		1	0	1	agnostic	Otolaryngology
Diseases of the Ear and Mastoid Process	EAR001	Otitis media	H6504	Acute serous otitis media, recurrent, right ear		1	0	1	agnostic	Otolaryngology
Diseases of the Ear and Mastoid Process	EAR001	Otitis media	H6505	Acute serous otitis media, recurrent, left ear		1	0	1	agnostic	Otolaryngology
Diseases of the Ear and Mastoid Process	EAR001	Otitis media	H6506	Acute serous otitis media, recurrent, bilateral		1	0	1	agnostic	Otolaryngology
Diseases of the Ear and Mastoid Process	EAR001	Otitis media	H6507	Acute serous otitis media, recurrent, unspecified ear		1	0	1	agnostic	Otolaryngology
Diseases of the Ear and Mastoid Process	EAR001	Otitis media	H65111	Acute and subacute allergic otitis media (mucoid) (sanguinous) (serous), right ear		1	1	0	agnostic	Allergy/Immunology
Diseases of the Ear and Mastoid Process	EAR001	Otitis media	H65112	Acute and subacute allergic otitis media (mucoid) (sanguinous) (serous), left ear		1	1	0	agnostic	Allergy/Immunology
Diseases of the Ear and Mastoid Process	EAR001	Otitis media	H65113	Acute and subacute allergic otitis media (mucoid) (sanguinous) (serous), bilateral		1	1	0	agnostic	Allergy/Immunology
Diseases of the Ear and Mastoid Process	EAR001	Otitis media	H65114	Acute and subacute allergic otitis media (mucoid) (sanguinous) (serous), recurrent, right ear		1	1	0	agnostic	Allergy/Immunology
Diseases of the Ear and Mastoid Process	EAR001	Otitis media	H65115	Acute and subacute allergic otitis media (mucoid) (sanguinous) (serous), recurrent, left ear		1	1	0	agnostic	Allergy/Immunology
Diseases of the Ear and Mastoid Process	EAR001	Otitis media	H65116	Acute and subacute allergic otitis media (mucoid) (sanguinous) (serous), recurrent, bilateral		1	1	0	agnostic	Allergy/Immunology
Diseases of the Ear and Mastoid Process	EAR001	Otitis media	H65117	Acute and subacute allergic otitis media (mucoid) (sanguinous) (serous), recurrent, unspecified ear		1	1	0	agnostic	Allergy/Immunology
Diseases of the Ear and Mastoid Process	EAR001	Otitis media	H65119	Acute and subacute allergic otitis media (mucoid) (sanguinous) (serous), unspecified ear		1	1	0	agnostic	Allergy/Immunology
Diseases of the Ear and Mastoid Process	EAR001	Otitis media	H65191	Other acute nonsuppurative otitis media, right ear		1	0	1	agnostic	Otolaryngology
Diseases of the Ear and Mastoid Process	EAR001	Otitis media	H65192	Other acute nonsuppurative otitis media, left ear		1	0	1	agnostic	Otolaryngology
Diseases of the Ear and Mastoid Process	EAR001	Otitis media	H65193	Other acute nonsuppurative otitis media, bilateral		1	0	1	agnostic	Otolaryngology
Diseases of the Ear and Mastoid Process	EAR001	Otitis media	H65194	Other acute nonsuppurative otitis media, recurrent, right ear		1	0	1	agnostic	Otolaryngology
Diseases of the Ear and Mastoid Process	EAR001	Otitis media	H65195	Other acute nonsuppurative otitis media, recurrent, left ear		1	0	1	agnostic	Otolaryngology
Diseases of the Ear and Mastoid Process	EAR001	Otitis media	H65196	Other acute nonsuppurative otitis media, recurrent, bilateral		1	0	1	agnostic	Otolaryngology
Diseases of the Ear and Mastoid Process	EAR001	Otitis media	H65197	Other acute nonsuppurative otitis media recurrent, unspecified ear		1	0	1	agnostic	Otolaryngology
Diseases of the Ear and Mastoid Process	EAR001	Otitis media	H65199	Other acute nonsuppurative otitis media, unspecified ear		1	0	1	agnostic	Otolaryngology
Diseases of the Ear and Mastoid Process	EAR001	Otitis media	H6520	Chronic serous otitis media, unspecified ear		1	0	1	agnostic	Otolaryngology
Diseases of the Ear and Mastoid Process	EAR001	Otitis media	H6521	Chronic serous otitis media, right ear		1	0	1	agnostic	Otolaryngology
Diseases of the Ear and Mastoid Process	EAR001	Otitis media	H6522	Chronic serous otitis media, left ear		1	0	1	agnostic	Otolaryngology
Diseases of the Ear and Mastoid Process	EAR001	Otitis media	H6523	Chronic serous otitis media, bilateral		1	0	1	agnostic	Otolaryngology
Diseases of the Ear and Mastoid Process	EAR001	Otitis media	H6530	Chronic mucoid otitis media, unspecified ear		1	0	1	agnostic	Otolaryngology
Diseases of the Ear and Mastoid Process	EAR001	Otitis media	H6531	Chronic mucoid otitis media, right ear		1	0	1	agnostic	Otolaryngology
Diseases of the Ear and Mastoid Process	EAR001	Otitis media	H6532	Chronic mucoid otitis media, left ear		1	0	1	agnostic	Otolaryngology
Diseases of the Ear and Mastoid Process	EAR001	Otitis media	H6533	Chronic mucoid otitis media, bilateral		1	0	1	agnostic	Otolaryngology
Diseases of the Ear and Mastoid Process	EAR001	Otitis media	H65411	Chronic allergic otitis media, right ear		1	1	0	agnostic	Allergy/Immunology
Diseases of the Ear and Mastoid Process	EAR001	Otitis media	H65412	Chronic allergic otitis media, left ear		1	1	0	agnostic	Allergy/Immunology
Diseases of the Ear and Mastoid Process	EAR001	Otitis media	H65413	Chronic allergic otitis media, bilateral		1	1	0	agnostic	Allergy/Immunology
Diseases of the Ear and Mastoid Process	EAR001	Otitis media	H65419	Chronic allergic otitis media, unspecified ear		1	1	0	agnostic	Allergy/Immunology
Diseases of the Ear and Mastoid Process	EAR001	Otitis media	H65491	Other chronic nonsuppurative otitis media, right ear		1	0	1	agnostic	Otolaryngology
Diseases of the Ear and Mastoid Process	EAR001	Otitis media	H65492	Other chronic nonsuppurative otitis media, left ear		1	0	1	agnostic	Otolaryngology
Diseases of the Ear and Mastoid Process	EAR001	Otitis media	H65493	Other chronic nonsuppurative otitis media, bilateral		1	0	1	agnostic	Otolaryngology
Diseases of the Ear and Mastoid Process	EAR001	Otitis media	H65499	Other chronic nonsuppurative otitis media, unspecified ear		1	0	1	agnostic	Otolaryngology
Diseases of the Ear and Mastoid Process	EAR001	Otitis media	H6590	Unspecified nonsuppurative otitis media, unspecified ear		1	0	1	agnostic	Otolaryngology
Diseases of the Ear and Mastoid Process	EAR001	Otitis media	H6591	Unspecified nonsuppurative otitis media, right ear		1	0	1	agnostic	Otolaryngology
Diseases of the Ear and Mastoid Process	EAR001	Otitis media	H6592	Unspecified nonsuppurative otitis media, left ear		1	0	1	agnostic	Otolaryngology
Diseases of the Ear and Mastoid Process	EAR001	Otitis media	H6593	Unspecified nonsuppurative otitis media, bilateral		1	0	1	agnostic	Otolaryngology
Diseases of the Ear and Mastoid Process	EAR001	Otitis media	H66001	Acute suppurative otitis media without spontaneous rupture of ear drum, right ear		1	0	1	agnostic	Otolaryngology
Diseases of the Ear and Mastoid Process	EAR001	Otitis media	H66002	Acute suppurative otitis media without spontaneous rupture of ear drum, left ear		1	0	1	agnostic	Otolaryngology
Diseases of the Ear and Mastoid Process	EAR001	Otitis media	H66003	Acute suppurative otitis media without spontaneous rupture of ear drum, bilateral		1	0	1	agnostic	Otolaryngology
Diseases of the Ear and Mastoid Process	EAR001	Otitis media	H66004	Acute suppurative otitis media without spontaneous rupture of ear drum, recurrent, right ear		1	0	1	agnostic	Otolaryngology
Diseases of the Ear and Mastoid Process	EAR001	Otitis media	H66005	Acute suppurative otitis media without spontaneous rupture of ear drum, recurrent, left ear		1	0	1	agnostic	Otolaryngology
Diseases of the Ear and Mastoid Process	EAR001	Otitis media	H66006	Acute suppurative otitis media without spontaneous rupture of ear drum, recurrent, bilateral		1	0	1	agnostic	Otolaryngology
Diseases of the Ear and Mastoid Process	EAR001	Otitis media	H66007	Acute suppurative otitis media without spontaneous rupture of ear drum, recurrent, unspecified ear		1	0	1	agnostic	Otolaryngology
Diseases of the Ear and Mastoid Process	EAR001	Otitis media	H66009	Acute suppurative otitis media without spontaneous rupture of ear drum, unspecified ear		1	0	1	agnostic	Otolaryngology
Diseases of the Ear and Mastoid Process	EAR001	Otitis media	H66011	Acute suppurative otitis media with spontaneous rupture of ear drum, right ear		1	0	1	agnostic	Otolaryngology
Diseases of the Ear and Mastoid Process	EAR001	Otitis media	H66012	Acute suppurative otitis media with spontaneous rupture of ear drum, left ear		1	0	1	agnostic	Otolaryngology
Diseases of the Ear and Mastoid Process	EAR001	Otitis media	H66013	Acute suppurative otitis media with spontaneous rupture of ear drum, bilateral		1	0	1	agnostic	Otolaryngology
Diseases of the Ear and Mastoid Process	EAR001	Otitis media	H66014	Acute suppurative otitis media with spontaneous rupture of ear drum, recurrent, right ear		1	0	1	agnostic	Otolaryngology
Diseases of the Ear and Mastoid Process	EAR001	Otitis media	H66015	Acute suppurative otitis media with spontaneous rupture of ear drum, recurrent, left ear		1	0	1	agnostic	Otolaryngology
Diseases of the Ear and Mastoid Process	EAR001	Otitis media	H66016	Acute suppurative otitis media with spontaneous rupture of ear drum, recurrent, bilateral		1	0	1	agnostic	Otolaryngology
Diseases of the Ear and Mastoid Process	EAR001	Otitis media	H66017	Acute suppurative otitis media with spontaneous rupture of ear drum, recurrent, unspecified ear		1	0	1	agnostic	Otolaryngology
Diseases of the Ear and Mastoid Process	EAR001	Otitis media	H66019	Acute suppurative otitis media with spontaneous rupture of ear drum, unspecified ear		1	0	1	agnostic	Otolaryngology
Diseases of the Ear and Mastoid Process	EAR001	Otitis media	H6610	Chronic tubotympanic suppurative otitis media, unspecified		1	0	1	agnostic	Otolaryngology
Diseases of the Ear and Mastoid Process	EAR001	Otitis media	H6611	Chronic tubotympanic suppurative otitis media, right ear		1	0	1	agnostic	Otolaryngology
Diseases of the Ear and Mastoid Process	EAR001	Otitis media	H6612	Chronic tubotympanic suppurative otitis media, left ear		1	0	1	agnostic	Otolaryngology
Diseases of the Ear and Mastoid Process	EAR001	Otitis media	H6613	Chronic tubotympanic suppurative otitis media, bilateral		1	0	1	agnostic	Otolaryngology
Diseases of the Ear and Mastoid Process	EAR001	Otitis media	H6620	Chronic atticoantral suppurative otitis media, unspecified ear		1	0	1	agnostic	Otolaryngology
Diseases of the Ear and Mastoid Process	EAR001	Otitis media	H6621	Chronic atticoantral suppurative otitis media, right ear		1	0	1	agnostic	Otolaryngology
Diseases of the Ear and Mastoid Process	EAR001	Otitis media	H6622	Chronic atticoantral suppurative otitis media, left ear		1	0	1	agnostic	Otolaryngology
Diseases of the Ear and Mastoid Process	EAR001	Otitis media	H6623	Chronic atticoantral suppurative otitis media, bilateral		1	0	1	agnostic	Otolaryngology
Diseases of the Ear and Mastoid Process	EAR001	Otitis media	H663X1	Other chronic suppurative otitis media, right ear		1	0	1	agnostic	Otolaryngology
Diseases of the Ear and Mastoid Process	EAR001	Otitis media	H663X2	Other chronic suppurative otitis media, left ear		1	0	1	agnostic	Otolaryngology
Diseases of the Ear and Mastoid Process	EAR001	Otitis media	H663X3	Other chronic suppurative otitis media, bilateral		1	0	1	agnostic	Otolaryngology
Diseases of the Ear and Mastoid Process	EAR001	Otitis media	H663X9	Other chronic suppurative otitis media, unspecified ear		1	0	1	agnostic	Otolaryngology
Diseases of the Ear and Mastoid Process	EAR001	Otitis media	H6640	Suppurative otitis media, unspecified, unspecified ear		1	0	1	agnostic	Otolaryngology
Diseases of the Ear and Mastoid Process	EAR001	Otitis media	H6641	Suppurative otitis media, unspecified, right ear		1	0	1	agnostic	Otolaryngology
Diseases of the Ear and Mastoid Process	EAR001	Otitis media	H6642	Suppurative otitis media, unspecified, left ear		1	0	1	agnostic	Otolaryngology
Diseases of the Ear and Mastoid Process	EAR001	Otitis media	H6643	Suppurative otitis media, unspecified, bilateral		1	0	1	agnostic	Otolaryngology
Diseases of the Ear and Mastoid Process	EAR001	Otitis media	H6690	Otitis media, unspecified, unspecified ear		1	0	1	agnostic	Otolaryngology
Diseases of the Ear and Mastoid Process	EAR001	Otitis media	H6691	Otitis media, unspecified, right ear		1	0	1	agnostic	Otolaryngology
Diseases of the Ear and Mastoid Process	EAR001	Otitis media	H6692	Otitis media, unspecified, left ear		1	0	1	agnostic	Otolaryngology
Diseases of the Ear and Mastoid Process	EAR001	Otitis media	H6693	Otitis media, unspecified, bilateral		1	0	1	agnostic	Otolaryngology
Diseases of the Ear and Mastoid Process	EAR001	Otitis media	H671	Otitis media in diseases classified elsewhere, right ear		1	0	1	agnostic	Otolaryngology
Diseases of the Ear and Mastoid Process	EAR001	Otitis media	H672	Otitis media in diseases classified elsewhere, left ear		1	0	1	agnostic	Otolaryngology
Diseases of the Ear and Mastoid Process	EAR001	Otitis media	H673	Otitis media in diseases classified elsewhere, bilateral		1	0	1	agnostic	Otolaryngology
Diseases of the Ear and Mastoid Process	EAR001	Otitis media	H679	Otitis media in diseases classified elsewhere, unspecified ear		1	0	1	agnostic	Otolaryngology
Diseases of the Ear and Mastoid Process	EAR003	Diseases of inner ear and related conditions	H8101	Meniere's disease, right ear	1		0	1	agnostic	Otolaryngology
Diseases of the Ear and Mastoid Process	EAR003	Diseases of inner ear and related conditions	H8102	Meniere's disease, left ear	1		0	1	agnostic	Otolaryngology
Diseases of the Ear and Mastoid Process	EAR003	Diseases of inner ear and related conditions	H8103	Meniere's disease, bilateral	1		0	1	agnostic	Otolaryngology
Diseases of the Ear and Mastoid Process	EAR003	Diseases of inner ear and related conditions	H8109	Meniere's disease, unspecified ear	1		0	1	agnostic	Otolaryngology
Diseases of the Ear and Mastoid Process	EAR003	Diseases of inner ear and related conditions	H8110	Benign paroxysmal vertigo, unspecified ear	1		0	1	agnostic	Otolaryngology
Diseases of the Ear and Mastoid Process	EAR003	Diseases of inner ear and related conditions	H8111	Benign paroxysmal vertigo, right ear	1		0	1	agnostic	Otolaryngology
Diseases of the Ear and Mastoid Process	EAR003	Diseases of inner ear and related conditions	H8112	Benign paroxysmal vertigo, left ear	1		0	1	agnostic	Otolaryngology
Diseases of the Ear and Mastoid Process	EAR003	Diseases of inner ear and related conditions	H8113	Benign paroxysmal vertigo, bilateral	1		0	1	agnostic	Otolaryngology
Diseases of the Ear and Mastoid Process	EAR003	Diseases of inner ear and related conditions	H8120	Vestibular neuronitis, unspecified ear	1		0	1	agnostic	Otolaryngology
Diseases of the Ear and Mastoid Process	EAR003	Diseases of inner ear and related conditions	H8121	Vestibular neuronitis, right ear	1		0	1	agnostic	Otolaryngology
Diseases of the Ear and Mastoid Process	EAR003	Diseases of inner ear and related conditions	H8122	Vestibular neuronitis, left ear	1		0	1	agnostic	Otolaryngology
Diseases of the Ear and Mastoid Process	EAR003	Diseases of inner ear and related conditions	H8123	Vestibular neuronitis, bilateral	1		0	1	agnostic	Otolaryngology
Diseases of the Ear and Mastoid Process	EAR003	Diseases of inner ear and related conditions	H81311	Aural vertigo, right ear	1		0	1	agnostic	Otolaryngology
Diseases of the Ear and Mastoid Process	EAR003	Diseases of inner ear and related conditions	H81312	Aural vertigo, left ear	1		0	1	agnostic	Otolaryngology
Diseases of the Ear and Mastoid Process	EAR003	Diseases of inner ear and related conditions	H81313	Aural vertigo, bilateral	1		0	1	agnostic	Otolaryngology
Diseases of the Ear and Mastoid Process	EAR003	Diseases of inner ear and related conditions	H81319	Aural vertigo, unspecified ear	1		0	1	agnostic	Otolaryngology
Diseases of the Ear and Mastoid Process	EAR003	Diseases of inner ear and related conditions	H81391	Other peripheral vertigo, right ear	1		0	1	agnostic	Otolaryngology
Diseases of the Ear and Mastoid Process	EAR003	Diseases of inner ear and related conditions	H81392	Other peripheral vertigo, left ear	1		0	1	agnostic	Otolaryngology
Diseases of the Ear and Mastoid Process	EAR003	Diseases of inner ear and related conditions	H81393	Other peripheral vertigo, bilateral	1		0	1	agnostic	Otolaryngology
Diseases of the Ear and Mastoid Process	EAR003	Diseases of inner ear and related conditions	H81399	Other peripheral vertigo, unspecified ear	1		0	1	agnostic	Otolaryngology
Diseases of the Ear and Mastoid Process	EAR003	Diseases of inner ear and related conditions	H814	Vertigo of central origin	1		0	1	agnostic	Otolaryngology
Diseases of the Ear and Mastoid Process	EAR003	Diseases of inner ear and related conditions	H8141	Vertigo of central origin, right ear	1		0	1	agnostic	Otolaryngology
Diseases of the Ear and Mastoid Process	EAR003	Diseases of inner ear and related conditions	H8142	Vertigo of central origin, left ear	1		0	1	agnostic	Otolaryngology
Diseases of the Ear and Mastoid Process	EAR003	Diseases of inner ear and related conditions	H8143	Vertigo of central origin, bilateral	1		0	1	agnostic	Otolaryngology
Diseases of the Ear and Mastoid Process	EAR003	Diseases of inner ear and related conditions	H8149	Vertigo of central origin, unspecified ear	1		0	1	agnostic	Otolaryngology
Diseases of the Ear and Mastoid Process	EAR003	Diseases of inner ear and related conditions	H818X1	Other disorders of vestibular function, right ear	1		0	1	agnostic	Otolaryngology
Diseases of the Ear and Mastoid Process	EAR003	Diseases of inner ear and related conditions	H818X2	Other disorders of vestibular function, left ear	1		0	1	agnostic	Otolaryngology
Diseases of the Ear and Mastoid Process	EAR003	Diseases of inner ear and related conditions	H818X3	Other disorders of vestibular function, bilateral	1		0	1	agnostic	Otolaryngology
Diseases of the Ear and Mastoid Process	EAR003	Diseases of inner ear and related conditions	H818X9	Other disorders of vestibular function, unspecified ear	1		0	1	agnostic	Otolaryngology
Diseases of the Ear and Mastoid Process	EAR003	Diseases of inner ear and related conditions	H8190	Unspecified disorder of vestibular function, unspecified ear	1		0	1	agnostic	Otolaryngology
Diseases of the Ear and Mastoid Process	EAR003	Diseases of inner ear and related conditions	H8191	Unspecified disorder of vestibular function, right ear	1		0	1	agnostic	Otolaryngology
Diseases of the Ear and Mastoid Process	EAR003	Diseases of inner ear and related conditions	H8192	Unspecified disorder of vestibular function, left ear	1		0	1	agnostic	Otolaryngology
Diseases of the Ear and Mastoid Process	EAR003	Diseases of inner ear and related conditions	H8193	Unspecified disorder of vestibular function, bilateral	1		0	1	agnostic	Otolaryngology
Diseases of the Ear and Mastoid Process	EAR003	Diseases of inner ear and related conditions	H821	Vertiginous syndromes in diseases classified elsewhere, right ear	1		0	1	agnostic	Otolaryngology
Diseases of the Ear and Mastoid Process	EAR003	Diseases of inner ear and related conditions	H822	Vertiginous syndromes in diseases classified elsewhere, left ear	1		0	1	agnostic	Otolaryngology
Diseases of the Ear and Mastoid Process	EAR003	Diseases of inner ear and related conditions	H823	Vertiginous syndromes in diseases classified elsewhere, bilateral	1		0	1	agnostic	Otolaryngology
Diseases of the Ear and Mastoid Process	EAR003	Diseases of inner ear and related conditions	H829	Vertiginous syndromes in diseases classified elsewhere, unspecified ear	1		0	1	agnostic	Otolaryngology
Diseases of the Ear and Mastoid Process	EAR003	Diseases of inner ear and related conditions	H8301	Labyrinthitis, right ear	1		0	1	agnostic	Otolaryngology
Diseases of the Ear and Mastoid Process	EAR003	Diseases of inner ear and related conditions	H8302	Labyrinthitis, left ear	1		0	1	agnostic	Otolaryngology
Diseases of the Ear and Mastoid Process	EAR003	Diseases of inner ear and related conditions	H8303	Labyrinthitis, bilateral	1		0	1	agnostic	Otolaryngology
Diseases of the Ear and Mastoid Process	EAR003	Diseases of inner ear and related conditions	H8309	Labyrinthitis, unspecified ear	1		0	1	agnostic	Otolaryngology
Diseases of the Ear and Mastoid Process	EAR003	Diseases of inner ear and related conditions	H8311	Labyrinthine fistula, right ear	1		0	1	agnostic	Otolaryngology
Diseases of the Ear and Mastoid Process	EAR003	Diseases of inner ear and related conditions	H8312	Labyrinthine fistula, left ear	1		0	1	agnostic	Otolaryngology
Diseases of the Ear and Mastoid Process	EAR003	Diseases of inner ear and related conditions	H8313	Labyrinthine fistula, bilateral	1		0	1	agnostic	Otolaryngology
Diseases of the Ear and Mastoid Process	EAR003	Diseases of inner ear and related conditions	H8319	Labyrinthine fistula, unspecified ear	1		0	1	agnostic	Otolaryngology
Diseases of the Ear and Mastoid Process	EAR003	Diseases of inner ear and related conditions	H832X1	Labyrinthine dysfunction, right ear	1		0	1	agnostic	Otolaryngology
Diseases of the Ear and Mastoid Process	EAR003	Diseases of inner ear and related conditions	H832X2	Labyrinthine dysfunction, left ear	1		0	1	agnostic	Otolaryngology
Diseases of the Ear and Mastoid Process	EAR003	Diseases of inner ear and related conditions	H832X3	Labyrinthine dysfunction, bilateral	1		0	1	agnostic	Otolaryngology
Diseases of the Ear and Mastoid Process	EAR003	Diseases of inner ear and related conditions	H832X9	Labyrinthine dysfunction, unspecified ear	1		0	1	agnostic	Otolaryngology
Diseases of the Ear and Mastoid Process	EAR004	Hearing loss	H900	Conductive hearing loss, bilateral	1		0	1	agnostic	Otolaryngology
Diseases of the Ear and Mastoid Process	EAR004	Hearing loss	H9011	Conductive hearing loss, unilateral, right ear, with unrestricted hearing on the contralateral side	1		0	1	agnostic	Otolaryngology
Diseases of the Ear and Mastoid Process	EAR004	Hearing loss	H9012	Conductive hearing loss, unilateral, left ear, with unrestricted hearing on the contralateral side	1		0	1	agnostic	Otolaryngology
Diseases of the Ear and Mastoid Process	EAR004	Hearing loss	H902	Conductive hearing loss, unspecified	1		0	1	agnostic	Otolaryngology
Diseases of the Ear and Mastoid Process	EAR004	Hearing loss	H903	Sensorineural hearing loss, bilateral	1		0	1	agnostic	Otolaryngology
Diseases of the Ear and Mastoid Process	EAR004	Hearing loss	H9041	Sensorineural hearing loss, unilateral, right ear, with unrestricted hearing on the contralateral side	1		0	1	agnostic	Otolaryngology
Diseases of the Ear and Mastoid Process	EAR004	Hearing loss	H9042	Sensorineural hearing loss, unilateral, left ear, with unrestricted hearing on the contralateral side	1		0	1	agnostic	Otolaryngology
Diseases of the Ear and Mastoid Process	EAR004	Hearing loss	H905	Unspecified sensorineural hearing loss	1		0	1	agnostic	Otolaryngology
Diseases of the Ear and Mastoid Process	EAR004	Hearing loss	H906	Mixed conductive and sensorineural hearing loss, bilateral	1		0	1	agnostic	Otolaryngology
Diseases of the Ear and Mastoid Process	EAR004	Hearing loss	H9071	Mixed conductive and sensorineural hearing loss, unilateral, right ear, with unrestricted hearing on the contralateral side	1		0	1	agnostic	Otolaryngology
Diseases of the Ear and Mastoid Process	EAR004	Hearing loss	H9072	Mixed conductive and sensorineural hearing loss, unilateral, left ear, with unrestricted hearing on the contralateral side	1		0	1	agnostic	Otolaryngology
Diseases of the Ear and Mastoid Process	EAR004	Hearing loss	H908	Mixed conductive and sensorineural hearing loss, unspecified	1		0	1	agnostic	Otolaryngology
Diseases of the Ear and Mastoid Process	EAR004	Hearing loss	H90A11	Conductive hearing loss, unilateral, right ear with restricted hearing on the contralateral side	1		0	1	agnostic	Otolaryngology
Diseases of the Ear and Mastoid Process	EAR004	Hearing loss	H90A12	Conductive hearing loss, unilateral, left ear with restricted hearing on the contralateral side	1		0	1	agnostic	Otolaryngology
Diseases of the Ear and Mastoid Process	EAR004	Hearing loss	H90A21	Sensorineural hearing loss, unilateral, right ear, with restricted hearing on the contralateral side	1		0	1	agnostic	Otolaryngology
Diseases of the Ear and Mastoid Process	EAR004	Hearing loss	H90A22	Sensorineural hearing loss, unilateral, left ear, with restricted hearing on the contralateral side	1		0	1	agnostic	Otolaryngology
Diseases of the Ear and Mastoid Process	EAR004	Hearing loss	H90A31	Mixed conductive and sensorineural hearing loss, unilateral, right ear with restricted hearing on the contralateral side	1		0	1	agnostic	Otolaryngology
Diseases of the Ear and Mastoid Process	EAR004	Hearing loss	H90A32	Mixed conductive and sensorineural hearing loss, unilateral, left ear with restricted hearing on the contralateral side	1		0	1	agnostic	Otolaryngology
Diseases of the Ear and Mastoid Process	EAR004	Hearing loss	H9101	Ototoxic hearing loss, right ear	1		0	1	agnostic	Otolaryngology
Diseases of the Ear and Mastoid Process	EAR004	Hearing loss	H9102	Ototoxic hearing loss, left ear	1		0	1	agnostic	Otolaryngology
Diseases of the Ear and Mastoid Process	EAR004	Hearing loss	H9103	Ototoxic hearing loss, bilateral	1		0	1	agnostic	Otolaryngology
Diseases of the Ear and Mastoid Process	EAR004	Hearing loss	H9109	Ototoxic hearing loss, unspecified ear	1		0	1	agnostic	Otolaryngology
Diseases of the Ear and Mastoid Process	EAR004	Hearing loss	H9110	Presbycusis, unspecified ear	1		0	1	agnostic	Otolaryngology
Diseases of the Ear and Mastoid Process	EAR004	Hearing loss	H9111	Presbycusis, right ear	1		0	1	agnostic	Otolaryngology
Diseases of the Ear and Mastoid Process	EAR004	Hearing loss	H9112	Presbycusis, left ear	1		0	1	agnostic	Otolaryngology
Diseases of the Ear and Mastoid Process	EAR004	Hearing loss	H9113	Presbycusis, bilateral	1		0	1	agnostic	Otolaryngology
Diseases of the Ear and Mastoid Process	EAR004	Hearing loss	H912	Sudden idiopathic hearing loss	1		0	1	agnostic	Otolaryngology
Diseases of the Ear and Mastoid Process	EAR004	Hearing loss	H9120	Sudden idiopathic hearing loss, unspecified ear	1		0	1	agnostic	Otolaryngology
Diseases of the Ear and Mastoid Process	EAR004	Hearing loss	H9121	Sudden idiopathic hearing loss, right ear	1		0	1	agnostic	Otolaryngology
Diseases of the Ear and Mastoid Process	EAR004	Hearing loss	H9122	Sudden idiopathic hearing loss, left ear	1		0	1	agnostic	Otolaryngology
Diseases of the Ear and Mastoid Process	EAR004	Hearing loss	H9123	Sudden idiopathic hearing loss, bilateral	1		0	1	agnostic	Otolaryngology
Diseases of the Ear and Mastoid Process	EAR004	Hearing loss	H913	Deaf nonspeaking, not elsewhere classified	1		0	1	agnostic	Otolaryngology
Diseases of the Ear and Mastoid Process	EAR004	Hearing loss	H918	Other specified hearing loss	1		0	1	agnostic	Otolaryngology
Diseases of the Ear and Mastoid Process	EAR004	Hearing loss	H918X	Other specified hearing loss	1		0	1	agnostic	Otolaryngology
Diseases of the Ear and Mastoid Process	EAR004	Hearing loss	H918X1	Other specified hearing loss, right ear	1		0	1	agnostic	Otolaryngology
Diseases of the Ear and Mastoid Process	EAR004	Hearing loss	H918X2	Other specified hearing loss, left ear	1		0	1	agnostic	Otolaryngology
Diseases of the Ear and Mastoid Process	EAR004	Hearing loss	H918X3	Other specified hearing loss, bilateral	1		0	1	agnostic	Otolaryngology
Diseases of the Ear and Mastoid Process	EAR004	Hearing loss	H918X9	Other specified hearing loss, unspecified ear	1		0	1	agnostic	Otolaryngology
Diseases of the Ear and Mastoid Process	EAR004	Hearing loss	H919	Unspecified hearing loss	1		0	1	agnostic	Otolaryngology
Diseases of the Ear and Mastoid Process	EAR004	Hearing loss	H9190	Unspecified hearing loss, unspecified ear	1		0	1	agnostic	Otolaryngology
Diseases of the Ear and Mastoid Process	EAR004	Hearing loss	H9191	Unspecified hearing loss, right ear	1		0	1	agnostic	Otolaryngology
Diseases of the Ear and Mastoid Process	EAR004	Hearing loss	H9192	Unspecified hearing loss, left ear	1		0	1	agnostic	Otolaryngology
Diseases of the Ear and Mastoid Process	EAR004	Hearing loss	H9193	Unspecified hearing loss, bilateral	1		0	1	agnostic	Otolaryngology
Diseases of the Ear and Mastoid Process	EAR006	Other specified and unspecified disorders of the ear	H92	Otalgia and effusion of ear	1		1	0	clinician	Otolaryngology
Diseases of the Ear and Mastoid Process	EAR006	Other specified and unspecified disorders of the ear	H920	Otalgia	1		1	0	clinician	Otolaryngology
Diseases of the Ear and Mastoid Process	EAR006	Other specified and unspecified disorders of the ear	H921	Otorrhea	1		1	0	clinician	Otolaryngology
Diseases of the Ear and Mastoid Process	EAR006	Other specified and unspecified disorders of the ear	H922	Otorrhagia	1		1	0	clinician	Otolaryngology
Diseases of the Ear and Mastoid Process	EAR004	Hearing loss	H93011	Transient ischemic deafness, right ear	1		0	1	agnostic	Otolaryngology
Diseases of the Ear and Mastoid Process	EAR004	Hearing loss	H93012	Transient ischemic deafness, left ear	1		0	1	agnostic	Otolaryngology
Diseases of the Ear and Mastoid Process	EAR004	Hearing loss	H93013	Transient ischemic deafness, bilateral	1		0	1	agnostic	Otolaryngology
Diseases of the Ear and Mastoid Process	EAR004	Hearing loss	H93019	Transient ischemic deafness, unspecified ear	1		0	1	agnostic	Otolaryngology
Diseases of the Ear and Mastoid Process	EAR006	Other specified and unspecified disorders of the ear	H93231	Hyperacusis, right ear	1		0	1	agnostic	Otolaryngology
Diseases of the Ear and Mastoid Process	EAR006	Other specified and unspecified disorders of the ear	H93232	Hyperacusis, left ear	1		0	1	agnostic	Otolaryngology
Diseases of the Ear and Mastoid Process	EAR006	Other specified and unspecified disorders of the ear	H93233	Hyperacusis, bilateral	1		0	1	agnostic	Otolaryngology
Diseases of the Ear and Mastoid Process	EAR006	Other specified and unspecified disorders of the ear	H93239	Hyperacusis, unspecified ear	1		0	1	agnostic	Otolaryngology
Diseases of the Ear and Mastoid Process	EAR006	Other specified and unspecified disorders of the ear	H93241	Temporary auditory threshold shift, right ear	1		0	1	agnostic	Otolaryngology
Diseases of the Ear and Mastoid Process	EAR006	Other specified and unspecified disorders of the ear	H93242	Temporary auditory threshold shift, left ear	1		0	1	agnostic	Otolaryngology
Diseases of the Ear and Mastoid Process	EAR006	Other specified and unspecified disorders of the ear	H93243	Temporary auditory threshold shift, bilateral	1		0	1	agnostic	Otolaryngology
Diseases of the Ear and Mastoid Process	EAR006	Other specified and unspecified disorders of the ear	H93249	Temporary auditory threshold shift, unspecified ear	1		0	1	agnostic	Otolaryngology
Diseases of the Ear and Mastoid Process	EAR006	Other specified and unspecified disorders of the ear	H9325	Central auditory processing disorder	1		0	1	agnostic	Otolaryngology
Diseases of the Ear and Mastoid Process	EAR006	Other specified and unspecified disorders of the ear	H93291	Other abnormal auditory perceptions, right ear	1		0	1	agnostic	Otolaryngology
Diseases of the Ear and Mastoid Process	EAR006	Other specified and unspecified disorders of the ear	H93292	Other abnormal auditory perceptions, left ear	1		0	1	agnostic	Otolaryngology
Diseases of the Ear and Mastoid Process	EAR006	Other specified and unspecified disorders of the ear	H93293	Other abnormal auditory perceptions, bilateral	1		0	1	agnostic	Otolaryngology
Diseases of the Ear and Mastoid Process	EAR006	Other specified and unspecified disorders of the ear	H93299	Other abnormal auditory perceptions, unspecified ear	1		0	1	agnostic	Otolaryngology
Diseases of the Ear and Mastoid Process	EAR006	Other specified and unspecified disorders of the ear	H933X1	Disorders of right acoustic nerve	1		0	1	agnostic	Otolaryngology
Diseases of the Ear and Mastoid Process	EAR006	Other specified and unspecified disorders of the ear	H933X2	Disorders of left acoustic nerve	1		0	1	agnostic	Otolaryngology
Diseases of the Ear and Mastoid Process	EAR006	Other specified and unspecified disorders of the ear	H933X3	Disorders of bilateral acoustic nerves	1		0	1	agnostic	Otolaryngology
Diseases of the Ear and Mastoid Process	EAR006	Other specified and unspecified disorders of the ear	H933X9	Disorders of unspecified acoustic nerve	1		0	1	agnostic	Otolaryngology
Diseases of the Ear and Mastoid Process	EAR006	Other specified and unspecified disorders of the ear	H938X1	Other specified disorders of right ear	1		0	1	agnostic	Otolaryngology
Diseases of the Ear and Mastoid Process	EAR006	Other specified and unspecified disorders of the ear	H938X2	Other specified disorders of left ear	1		0	1	agnostic	Otolaryngology
Diseases of the Ear and Mastoid Process	EAR006	Other specified and unspecified disorders of the ear	H938X3	Other specified disorders of ear, bilateral	1		0	1	agnostic	Otolaryngology
Diseases of the Ear and Mastoid Process	EAR006	Other specified and unspecified disorders of the ear	H938X9	Other specified disorders of ear, unspecified ear	1		0	1	agnostic	Otolaryngology
Diseases of the Ear and Mastoid Process	EAR006	Other specified and unspecified disorders of the ear	H9390	Unspecified disorder of ear, unspecified ear	1		0	1	agnostic	Otolaryngology
Diseases of the Ear and Mastoid Process	EAR006	Other specified and unspecified disorders of the ear	H9391	Unspecified disorder of right ear	1		0	1	agnostic	Otolaryngology
Diseases of the Ear and Mastoid Process	EAR006	Other specified and unspecified disorders of the ear	H9392	Unspecified disorder of left ear	1		0	1	agnostic	Otolaryngology
Diseases of the Ear and Mastoid Process	EAR006	Other specified and unspecified disorders of the ear	H9393	Unspecified disorder of ear, bilateral	1		0	1	agnostic	Otolaryngology
Diseases of the Ear and Mastoid Process	EAR006	Other specified and unspecified disorders of the ear	H93A1	Pulsatile tinnitus, right ear	1		0	1	agnostic	Otolaryngology
Diseases of the Ear and Mastoid Process	EAR006	Other specified and unspecified disorders of the ear	H93A2	Pulsatile tinnitus, left ear	1		0	1	agnostic	Otolaryngology
Diseases of the Ear and Mastoid Process	EAR006	Other specified and unspecified disorders of the ear	H93A3	Pulsatile tinnitus, bilateral	1		0	1	agnostic	Otolaryngology
Diseases of the Ear and Mastoid Process	EAR006	Other specified and unspecified disorders of the ear	H93A9	Pulsatile tinnitus, unspecified ear	1		0	1	agnostic	Otolaryngology
Diseases of the Ear and Mastoid Process	EAR006	Other specified and unspecified disorders of the ear	H9400	Acoustic neuritis in infectious and parasitic diseases classified elsewhere, unspecified ear	1		0	1	agnostic	Otolaryngology
Diseases of the Ear and Mastoid Process	EAR006	Other specified and unspecified disorders of the ear	H9401	Acoustic neuritis in infectious and parasitic diseases classified elsewhere, right ear	1		0	1	agnostic	Otolaryngology
Diseases of the Ear and Mastoid Process	EAR006	Other specified and unspecified disorders of the ear	H9402	Acoustic neuritis in infectious and parasitic diseases classified elsewhere, left ear	1		0	1	agnostic	Otolaryngology
Diseases of the Ear and Mastoid Process	EAR006	Other specified and unspecified disorders of the ear	H9403	Acoustic neuritis in infectious and parasitic diseases classified elsewhere, bilateral	1		0	1	agnostic	Otolaryngology
Diseases of the Ear and Mastoid Process	EAR006	Other specified and unspecified disorders of the ear	H9480	Other specified disorders of ear in diseases classified elsewhere, unspecified ear	1		0	1	agnostic	Otolaryngology
Diseases of the Ear and Mastoid Process	EAR006	Other specified and unspecified disorders of the ear	H9481	Other specified disorders of right ear in diseases classified elsewhere	1		0	1	agnostic	Otolaryngology
Diseases of the Ear and Mastoid Process	EAR006	Other specified and unspecified disorders of the ear	H9482	Other specified disorders of left ear in diseases classified elsewhere	1		0	1	agnostic	Otolaryngology
Diseases of the Ear and Mastoid Process	EAR006	Other specified and unspecified disorders of the ear	H9483	Other specified disorders of ear in diseases classified elsewhere, bilateral	1		0	1	agnostic	Otolaryngology
Diseases of the Ear and Mastoid Process	EAR004	Hearing loss	Z45320	Encounter for adjustment and management of bone conduction device	1		0	1	agnostic	Otolaryngology
Diseases of the Ear and Mastoid Process	EAR004	Hearing loss	Z45321	Encounter for adjustment and management of cochlear device	1		0	1	agnostic	Otolaryngology
Diseases of the Ear and Mastoid Process	EAR004	Hearing loss	Z45328	Encounter for adjustment and management of other implanted hearing device	1		0	1	agnostic	Otolaryngology
Diseases of the Eye and Adnexa		Diabetes mellitus with complication	E083	Diabetes mellitus due to underlying condition with ophthalmic complications					clinician	Endocrine
Diseases of the Eye and Adnexa		Diabetes mellitus with complication	E0831	Diabetes mellitus due to underlying condition with unspecified diabetic retinopathy					clinician	Endocrine
Diseases of the Eye and Adnexa	END003	Diabetes mellitus with complication	E08311	Diabetes mellitus due to underlying condition with unspecified diabetic retinopathy with macular edema					clinician	Endocrine
Diseases of the Eye and Adnexa	END003	Diabetes mellitus with complication	E08319	Diabetes mellitus due to underlying condition with unspecified diabetic retinopathy without macular edema					clinician	Endocrine
Diseases of the Eye and Adnexa		Diabetes mellitus with complication	E0832	Diabetes mellitus due to underlying condition with mild nonproliferative diabetic retinopathy					clinician	Endocrine
Diseases of the Eye and Adnexa	END003	Diabetes mellitus with complication	E08321	Diabetes mellitus due to underlying condition with mild nonproliferative diabetic retinopathy with macular edema					clinician	Endocrine
Diseases of the Eye and Adnexa	END003	Diabetes mellitus with complication	E083211	Diabetes mellitus due to underlying condition with mild nonproliferative diabetic retinopathy with macular edema, right eye					clinician	Endocrine
Diseases of the Eye and Adnexa	END003	Diabetes mellitus with complication	E083212	Diabetes mellitus due to underlying condition with mild nonproliferative diabetic retinopathy with macular edema, left eye					clinician	Endocrine
Diseases of the Eye and Adnexa	END003	Diabetes mellitus with complication	E083213	Diabetes mellitus due to underlying condition with mild nonproliferative diabetic retinopathy with macular edema, bilateral					clinician	Endocrine
Diseases of the Eye and Adnexa	END003	Diabetes mellitus with complication	E083219	Diabetes mellitus due to underlying condition with mild nonproliferative diabetic retinopathy with macular edema, unspecified eye					clinician	Endocrine
Diseases of the Eye and Adnexa	END003	Diabetes mellitus with complication	E08329	Diabetes mellitus due to underlying condition with mild nonproliferative diabetic retinopathy without macular edema					clinician	Endocrine
Diseases of the Eye and Adnexa	END003	Diabetes mellitus with complication	E083291	Diabetes mellitus due to underlying condition with mild nonproliferative diabetic retinopathy without macular edema, right eye					clinician	Endocrine
Diseases of the Eye and Adnexa	END003	Diabetes mellitus with complication	E083292	Diabetes mellitus due to underlying condition with mild nonproliferative diabetic retinopathy without macular edema, left eye					clinician	Endocrine
Diseases of the Eye and Adnexa	END003	Diabetes mellitus with complication	E083293	Diabetes mellitus due to underlying condition with mild nonproliferative diabetic retinopathy without macular edema, bilateral					clinician	Endocrine
Diseases of the Eye and Adnexa	END003	Diabetes mellitus with complication	E083299	Diabetes mellitus due to underlying condition with mild nonproliferative diabetic retinopathy without macular edema, unspecified eye					clinician	Endocrine
Diseases of the Eye and Adnexa		Diabetes mellitus with complication	E0833	Diabetes mellitus due to underlying condition with moderate nonproliferative diabetic retinopathy					clinician	Endocrine
Diseases of the Eye and Adnexa	END003	Diabetes mellitus with complication	E08331	Diabetes mellitus due to underlying condition with moderate nonproliferative diabetic retinopathy with macular edema					clinician	Endocrine
Diseases of the Eye and Adnexa	END003	Diabetes mellitus with complication	E083311	Diabetes mellitus due to underlying condition with moderate nonproliferative diabetic retinopathy with macular edema, right eye					clinician	Endocrine
Diseases of the Eye and Adnexa	END003	Diabetes mellitus with complication	E083312	Diabetes mellitus due to underlying condition with moderate nonproliferative diabetic retinopathy with macular edema, left eye					clinician	Endocrine
Diseases of the Eye and Adnexa	END003	Diabetes mellitus with complication	E083313	Diabetes mellitus due to underlying condition with moderate nonproliferative diabetic retinopathy with macular edema, bilateral					clinician	Endocrine
Diseases of the Eye and Adnexa	END003	Diabetes mellitus with complication	E083319	Diabetes mellitus due to underlying condition with moderate nonproliferative diabetic retinopathy with macular edema, unspecified eye					clinician	Endocrine
Diseases of the Eye and Adnexa	END003	Diabetes mellitus with complication	E08339	Diabetes mellitus due to underlying condition with moderate nonproliferative diabetic retinopathy without macular edema					clinician	Endocrine
Diseases of the Eye and Adnexa	END003	Diabetes mellitus with complication	E083391	Diabetes mellitus due to underlying condition with moderate nonproliferative diabetic retinopathy without macular edema, right eye					clinician	Endocrine
Diseases of the Eye and Adnexa	END003	Diabetes mellitus with complication	E083392	Diabetes mellitus due to underlying condition with moderate nonproliferative diabetic retinopathy without macular edema, left eye					clinician	Endocrine
Diseases of the Eye and Adnexa	END003	Diabetes mellitus with complication	E083393	Diabetes mellitus due to underlying condition with moderate nonproliferative diabetic retinopathy without macular edema, bilateral					clinician	Endocrine
Diseases of the Eye and Adnexa	END003	Diabetes mellitus with complication	E083399	Diabetes mellitus due to underlying condition with moderate nonproliferative diabetic retinopathy without macular edema, unspecified eye					clinician	Endocrine
Diseases of the Eye and Adnexa		Diabetes mellitus with complication	E0834	Diabetes mellitus due to underlying condition with severe nonproliferative diabetic retinopathy					clinician	Endocrine
Diseases of the Eye and Adnexa	END003	Diabetes mellitus with complication	E08341	Diabetes mellitus due to underlying condition with severe nonproliferative diabetic retinopathy with macular edema					clinician	Endocrine
Diseases of the Eye and Adnexa	END003	Diabetes mellitus with complication	E083411	Diabetes mellitus due to underlying condition with severe nonproliferative diabetic retinopathy with macular edema, right eye					clinician	Endocrine
Diseases of the Eye and Adnexa	END003	Diabetes mellitus with complication	E083412	Diabetes mellitus due to underlying condition with severe nonproliferative diabetic retinopathy with macular edema, left eye					clinician	Endocrine
Diseases of the Eye and Adnexa	END003	Diabetes mellitus with complication	E083413	Diabetes mellitus due to underlying condition with severe nonproliferative diabetic retinopathy with macular edema, bilateral					clinician	Endocrine
Diseases of the Eye and Adnexa	END003	Diabetes mellitus with complication	E083419	Diabetes mellitus due to underlying condition with severe nonproliferative diabetic retinopathy with macular edema, unspecified eye					clinician	Endocrine
Diseases of the Eye and Adnexa	END003	Diabetes mellitus with complication	E08349	Diabetes mellitus due to underlying condition with severe nonproliferative diabetic retinopathy without macular edema					clinician	Endocrine
Diseases of the Eye and Adnexa	END003	Diabetes mellitus with complication	E083491	Diabetes mellitus due to underlying condition with severe nonproliferative diabetic retinopathy without macular edema, right eye					clinician	Endocrine
Diseases of the Eye and Adnexa	END003	Diabetes mellitus with complication	E083492	Diabetes mellitus due to underlying condition with severe nonproliferative diabetic retinopathy without macular edema, left eye					clinician	Endocrine
Diseases of the Eye and Adnexa	END003	Diabetes mellitus with complication	E083493	Diabetes mellitus due to underlying condition with severe nonproliferative diabetic retinopathy without macular edema, bilateral					clinician	Endocrine
Diseases of the Eye and Adnexa	END003	Diabetes mellitus with complication	E083499	Diabetes mellitus due to underlying condition with severe nonproliferative diabetic retinopathy without macular edema, unspecified eye					clinician	Endocrine
Diseases of the Eye and Adnexa		Diabetes mellitus with complication	E0835	Diabetes mellitus due to underlying condition with proliferative diabetic retinopathy					clinician	Endocrine
Diseases of the Eye and Adnexa	END003	Diabetes mellitus with complication	E08351	Diabetes mellitus due to underlying condition with proliferative diabetic retinopathy with macular edema					clinician	Endocrine
Diseases of the Eye and Adnexa	END003	Diabetes mellitus with complication	E083511	Diabetes mellitus due to underlying condition with proliferative diabetic retinopathy with macular edema, right eye					clinician	Endocrine
Diseases of the Eye and Adnexa	END003	Diabetes mellitus with complication	E083512	Diabetes mellitus due to underlying condition with proliferative diabetic retinopathy with macular edema, left eye					clinician	Endocrine
Diseases of the Eye and Adnexa	END003	Diabetes mellitus with complication	E083513	Diabetes mellitus due to underlying condition with proliferative diabetic retinopathy with macular edema, bilateral					clinician	Endocrine
Diseases of the Eye and Adnexa	END003	Diabetes mellitus with complication	E083519	Diabetes mellitus due to underlying condition with proliferative diabetic retinopathy with macular edema, unspecified eye					clinician	Endocrine
Diseases of the Eye and Adnexa		Diabetes mellitus with complication	E08352	Diabetes mellitus due to underlying condition with proliferative diabetic retinopathy with traction retinal detachment involving the macula					clinician	Endocrine
Diseases of the Eye and Adnexa	END003	Diabetes mellitus with complication	E083521	Diabetes mellitus due to underlying condition with proliferative diabetic retinopathy with traction retinal detachment involving the macula, right eye					clinician	Endocrine
Diseases of the Eye and Adnexa	END003	Diabetes mellitus with complication	E083522	Diabetes mellitus due to underlying condition with proliferative diabetic retinopathy with traction retinal detachment involving the macula, left eye					clinician	Endocrine
Diseases of the Eye and Adnexa	END003	Diabetes mellitus with complication	E083523	Diabetes mellitus due to underlying condition with proliferative diabetic retinopathy with traction retinal detachment involving the macula, bilateral					clinician	Endocrine
Diseases of the Eye and Adnexa	END003	Diabetes mellitus with complication	E083529	Diabetes mellitus due to underlying condition with proliferative diabetic retinopathy with traction retinal detachment involving the macula, unspecified eye					clinician	Endocrine
Diseases of the Eye and Adnexa		Diabetes mellitus with complication	E08353	Diabetes mellitus due to underlying condition with proliferative diabetic retinopathy with traction retinal detachment not involving the macula					clinician	Endocrine
Diseases of the Eye and Adnexa	END003	Diabetes mellitus with complication	E083531	Diabetes mellitus due to underlying condition with proliferative diabetic retinopathy with traction retinal detachment not involving the macula, right eye					clinician	Endocrine
Diseases of the Eye and Adnexa	END003	Diabetes mellitus with complication	E083532	Diabetes mellitus due to underlying condition with proliferative diabetic retinopathy with traction retinal detachment not involving the macula, left eye					clinician	Endocrine
Diseases of the Eye and Adnexa	END003	Diabetes mellitus with complication	E083533	Diabetes mellitus due to underlying condition with proliferative diabetic retinopathy with traction retinal detachment not involving the macula, bilateral					clinician	Endocrine
Diseases of the Eye and Adnexa	END003	Diabetes mellitus with complication	E083539	Diabetes mellitus due to underlying condition with proliferative diabetic retinopathy with traction retinal detachment not involving the macula, unspecified eye					clinician	Endocrine
Diseases of the Eye and Adnexa		Diabetes mellitus with complication	E08354	Diabetes mellitus due to underlying condition with proliferative diabetic retinopathy with combined traction retinal detachment and rhegmatogenous retinal detachment					clinician	Endocrine
Diseases of the Eye and Adnexa	END003	Diabetes mellitus with complication	E083541	Diabetes mellitus due to underlying condition with proliferative diabetic retinopathy with combined traction retinal detachment and rhegmatogenous retinal detachment, right eye					clinician	Endocrine
Diseases of the Eye and Adnexa	END003	Diabetes mellitus with complication	E083542	Diabetes mellitus due to underlying condition with proliferative diabetic retinopathy with combined traction retinal detachment and rhegmatogenous retinal detachment, left eye					clinician	Endocrine
Diseases of the Eye and Adnexa	END003	Diabetes mellitus with complication	E083543	Diabetes mellitus due to underlying condition with proliferative diabetic retinopathy with combined traction retinal detachment and rhegmatogenous retinal detachment, bilateral					clinician	Endocrine
Diseases of the Eye and Adnexa	END003	Diabetes mellitus with complication	E083549	Diabetes mellitus due to underlying condition with proliferative diabetic retinopathy with combined traction retinal detachment and rhegmatogenous retinal detachment, unspecified eye					clinician	Endocrine
Diseases of the Eye and Adnexa		Diabetes mellitus with complication	E08355	Diabetes mellitus due to underlying condition with stable proliferative diabetic retinopathy					clinician	Endocrine
Diseases of the Eye and Adnexa	END003	Diabetes mellitus with complication	E083551	Diabetes mellitus due to underlying condition with stable proliferative diabetic retinopathy, right eye					clinician	Endocrine
Diseases of the Eye and Adnexa	END003	Diabetes mellitus with complication	E083552	Diabetes mellitus due to underlying condition with stable proliferative diabetic retinopathy, left eye					clinician	Endocrine
Diseases of the Eye and Adnexa	END003	Diabetes mellitus with complication	E083553	Diabetes mellitus due to underlying condition with stable proliferative diabetic retinopathy, bilateral					clinician	Endocrine
Diseases of the Eye and Adnexa	END003	Diabetes mellitus with complication	E083559	Diabetes mellitus due to underlying condition with stable proliferative diabetic retinopathy, unspecified eye					clinician	Endocrine
Diseases of the Eye and Adnexa	END003	Diabetes mellitus with complication	E08359	Diabetes mellitus due to underlying condition with proliferative diabetic retinopathy without macular edema					clinician	Endocrine
Diseases of the Eye and Adnexa	END003	Diabetes mellitus with complication	E083591	Diabetes mellitus due to underlying condition with proliferative diabetic retinopathy without macular edema, right eye					clinician	Endocrine
Diseases of the Eye and Adnexa	END003	Diabetes mellitus with complication	E083592	Diabetes mellitus due to underlying condition with proliferative diabetic retinopathy without macular edema, left eye					clinician	Endocrine
Diseases of the Eye and Adnexa	END003	Diabetes mellitus with complication	E083593	Diabetes mellitus due to underlying condition with proliferative diabetic retinopathy without macular edema, bilateral					clinician	Endocrine
Diseases of the Eye and Adnexa	END003	Diabetes mellitus with complication	E083599	Diabetes mellitus due to underlying condition with proliferative diabetic retinopathy without macular edema, unspecified eye					clinician	Endocrine
Diseases of the Eye and Adnexa	END003	Diabetes mellitus with complication	E0836	Diabetes mellitus due to underlying condition with diabetic cataract					clinician	Endocrine
Diseases of the Eye and Adnexa		Diabetes mellitus with complication	E0837	Diabetes mellitus due to underlying condition with diabetic macular edema, resolved following treatment					clinician	Endocrine
Diseases of the Eye and Adnexa	END003	Diabetes mellitus with complication	E0837X1	Diabetes mellitus due to underlying condition with diabetic macular edema, resolved following treatment, right eye					clinician	Endocrine
Diseases of the Eye and Adnexa	END003	Diabetes mellitus with complication	E0837X2	Diabetes mellitus due to underlying condition with diabetic macular edema, resolved following treatment, left eye					clinician	Endocrine
Diseases of the Eye and Adnexa	END003	Diabetes mellitus with complication	E0837X3	Diabetes mellitus due to underlying condition with diabetic macular edema, resolved following treatment, bilateral					clinician	Endocrine
Diseases of the Eye and Adnexa	END003	Diabetes mellitus with complication	E0837X9	Diabetes mellitus due to underlying condition with diabetic macular edema, resolved following treatment, unspecified eye					clinician	Endocrine
Diseases of the Eye and Adnexa	END003	Diabetes mellitus with complication	E0839	Diabetes mellitus due to underlying condition with other diabetic ophthalmic complication					clinician	Endocrine
Diseases of the Eye and Adnexa		Diabetes mellitus with complication	E084	Diabetes mellitus due to underlying condition with neurological complications					clinician	Endocrine
Diseases of the Eye and Adnexa		Diabetes mellitus with complication	E103	Type 1 diabetes mellitus with ophthalmic complications					clinician	Endocrine
Diseases of the Eye and Adnexa		Diabetes mellitus with complication	E1031	Type 1 diabetes mellitus with unspecified diabetic retinopathy					clinician	Endocrine
Diseases of the Eye and Adnexa	END003	Diabetes mellitus with complication	E10311	Type 1 diabetes mellitus with unspecified diabetic retinopathy with macular edema					clinician	Endocrine
Diseases of the Eye and Adnexa	END003	Diabetes mellitus with complication	E10319	Type 1 diabetes mellitus with unspecified diabetic retinopathy without macular edema					clinician	Endocrine
Diseases of the Eye and Adnexa		Diabetes mellitus with complication	E1032	Type 1 diabetes mellitus with mild nonproliferative diabetic retinopathy					clinician	Endocrine
Diseases of the Eye and Adnexa	END003	Diabetes mellitus with complication	E10321	Type 1 diabetes mellitus with mild nonproliferative diabetic retinopathy with macular edema					clinician	Endocrine
Diseases of the Eye and Adnexa	END003	Diabetes mellitus with complication	E103211	Type 1 diabetes mellitus with mild nonproliferative diabetic retinopathy with macular edema, right eye					clinician	Endocrine
Diseases of the Eye and Adnexa	END003	Diabetes mellitus with complication	E103212	Type 1 diabetes mellitus with mild nonproliferative diabetic retinopathy with macular edema, left eye					clinician	Endocrine
Diseases of the Eye and Adnexa	END003	Diabetes mellitus with complication	E103213	Type 1 diabetes mellitus with mild nonproliferative diabetic retinopathy with macular edema, bilateral					clinician	Endocrine
Diseases of the Eye and Adnexa	END003	Diabetes mellitus with complication	E103219	Type 1 diabetes mellitus with mild nonproliferative diabetic retinopathy with macular edema, unspecified eye					clinician	Endocrine
Diseases of the Eye and Adnexa	END003	Diabetes mellitus with complication	E10329	Type 1 diabetes mellitus with mild nonproliferative diabetic retinopathy without macular edema					clinician	Endocrine
Diseases of the Eye and Adnexa	END003	Diabetes mellitus with complication	E103291	Type 1 diabetes mellitus with mild nonproliferative diabetic retinopathy without macular edema, right eye					clinician	Endocrine
Diseases of the Eye and Adnexa	END003	Diabetes mellitus with complication	E103292	Type 1 diabetes mellitus with mild nonproliferative diabetic retinopathy without macular edema, left eye					clinician	Endocrine
Diseases of the Eye and Adnexa	END003	Diabetes mellitus with complication	E103293	Type 1 diabetes mellitus with mild nonproliferative diabetic retinopathy without macular edema, bilateral					clinician	Endocrine
Diseases of the Eye and Adnexa	END003	Diabetes mellitus with complication	E103299	Type 1 diabetes mellitus with mild nonproliferative diabetic retinopathy without macular edema, unspecified eye					clinician	Endocrine
Diseases of the Eye and Adnexa		Diabetes mellitus with complication	E1033	Type 1 diabetes mellitus with moderate nonproliferative diabetic retinopathy					clinician	Endocrine
Diseases of the Eye and Adnexa	END003	Diabetes mellitus with complication	E10331	Type 1 diabetes mellitus with moderate nonproliferative diabetic retinopathy with macular edema					clinician	Endocrine
Diseases of the Eye and Adnexa	END003	Diabetes mellitus with complication	E103311	Type 1 diabetes mellitus with moderate nonproliferative diabetic retinopathy with macular edema, right eye					clinician	Endocrine
Diseases of the Eye and Adnexa	END003	Diabetes mellitus with complication	E103312	Type 1 diabetes mellitus with moderate nonproliferative diabetic retinopathy with macular edema, left eye					clinician	Endocrine
Diseases of the Eye and Adnexa	END003	Diabetes mellitus with complication	E103313	Type 1 diabetes mellitus with moderate nonproliferative diabetic retinopathy with macular edema, bilateral					clinician	Endocrine
Diseases of the Eye and Adnexa	END003	Diabetes mellitus with complication	E103319	Type 1 diabetes mellitus with moderate nonproliferative diabetic retinopathy with macular edema, unspecified eye					clinician	Endocrine
Diseases of the Eye and Adnexa	END003	Diabetes mellitus with complication	E10339	Type 1 diabetes mellitus with moderate nonproliferative diabetic retinopathy without macular edema					clinician	Endocrine
Diseases of the Eye and Adnexa	END003	Diabetes mellitus with complication	E103391	Type 1 diabetes mellitus with moderate nonproliferative diabetic retinopathy without macular edema, right eye					clinician	Endocrine
Diseases of the Eye and Adnexa	END003	Diabetes mellitus with complication	E103392	Type 1 diabetes mellitus with moderate nonproliferative diabetic retinopathy without macular edema, left eye					clinician	Endocrine
Diseases of the Eye and Adnexa	END003	Diabetes mellitus with complication	E103393	Type 1 diabetes mellitus with moderate nonproliferative diabetic retinopathy without macular edema, bilateral					clinician	Endocrine
Diseases of the Eye and Adnexa	END003	Diabetes mellitus with complication	E103399	Type 1 diabetes mellitus with moderate nonproliferative diabetic retinopathy without macular edema, unspecified eye					clinician	Endocrine
Diseases of the Eye and Adnexa		Diabetes mellitus with complication	E1034	Type 1 diabetes mellitus with severe nonproliferative diabetic retinopathy					clinician	Endocrine
Diseases of the Eye and Adnexa	END003	Diabetes mellitus with complication	E10341	Type 1 diabetes mellitus with severe nonproliferative diabetic retinopathy with macular edema					clinician	Endocrine
Diseases of the Eye and Adnexa	END003	Diabetes mellitus with complication	E103411	Type 1 diabetes mellitus with severe nonproliferative diabetic retinopathy with macular edema, right eye					clinician	Endocrine
Diseases of the Eye and Adnexa	END003	Diabetes mellitus with complication	E103412	Type 1 diabetes mellitus with severe nonproliferative diabetic retinopathy with macular edema, left eye					clinician	Endocrine
Diseases of the Eye and Adnexa	END003	Diabetes mellitus with complication	E103413	Type 1 diabetes mellitus with severe nonproliferative diabetic retinopathy with macular edema, bilateral					clinician	Endocrine
Diseases of the Eye and Adnexa	END003	Diabetes mellitus with complication	E103419	Type 1 diabetes mellitus with severe nonproliferative diabetic retinopathy with macular edema, unspecified eye					clinician	Endocrine
Diseases of the Eye and Adnexa	END003	Diabetes mellitus with complication	E10349	Type 1 diabetes mellitus with severe nonproliferative diabetic retinopathy without macular edema					clinician	Endocrine
Diseases of the Eye and Adnexa	END003	Diabetes mellitus with complication	E103491	Type 1 diabetes mellitus with severe nonproliferative diabetic retinopathy without macular edema, right eye					clinician	Endocrine
Diseases of the Eye and Adnexa	END003	Diabetes mellitus with complication	E103492	Type 1 diabetes mellitus with severe nonproliferative diabetic retinopathy without macular edema, left eye					clinician	Endocrine
Diseases of the Eye and Adnexa	END003	Diabetes mellitus with complication	E103493	Type 1 diabetes mellitus with severe nonproliferative diabetic retinopathy without macular edema, bilateral					clinician	Endocrine
Diseases of the Eye and Adnexa	END003	Diabetes mellitus with complication	E103499	Type 1 diabetes mellitus with severe nonproliferative diabetic retinopathy without macular edema, unspecified eye					clinician	Endocrine
Diseases of the Eye and Adnexa		Diabetes mellitus with complication	E1035	Type 1 diabetes mellitus with proliferative diabetic retinopathy					clinician	Endocrine
Diseases of the Eye and Adnexa	END003	Diabetes mellitus with complication	E10351	Type 1 diabetes mellitus with proliferative diabetic retinopathy with macular edema					clinician	Endocrine
Diseases of the Eye and Adnexa	END003	Diabetes mellitus with complication	E103511	Type 1 diabetes mellitus with proliferative diabetic retinopathy with macular edema, right eye					clinician	Endocrine
Diseases of the Eye and Adnexa	END003	Diabetes mellitus with complication	E103512	Type 1 diabetes mellitus with proliferative diabetic retinopathy with macular edema, left eye					clinician	Endocrine
Diseases of the Eye and Adnexa	END003	Diabetes mellitus with complication	E103513	Type 1 diabetes mellitus with proliferative diabetic retinopathy with macular edema, bilateral					clinician	Endocrine
Diseases of the Eye and Adnexa	END003	Diabetes mellitus with complication	E103519	Type 1 diabetes mellitus with proliferative diabetic retinopathy with macular edema, unspecified eye					clinician	Endocrine
Diseases of the Eye and Adnexa		Diabetes mellitus with complication	E10352	Type 1 diabetes mellitus with proliferative diabetic retinopathy with traction retinal detachment involving the macula					clinician	Endocrine
Diseases of the Eye and Adnexa	END003	Diabetes mellitus with complication	E103521	Type 1 diabetes mellitus with proliferative diabetic retinopathy with traction retinal detachment involving the macula, right eye					clinician	Endocrine
Diseases of the Eye and Adnexa	END003	Diabetes mellitus with complication	E103522	Type 1 diabetes mellitus with proliferative diabetic retinopathy with traction retinal detachment involving the macula, left eye					clinician	Endocrine
Diseases of the Eye and Adnexa	END003	Diabetes mellitus with complication	E103523	Type 1 diabetes mellitus with proliferative diabetic retinopathy with traction retinal detachment involving the macula, bilateral					clinician	Endocrine
Diseases of the Eye and Adnexa	END003	Diabetes mellitus with complication	E103529	Type 1 diabetes mellitus with proliferative diabetic retinopathy with traction retinal detachment involving the macula, unspecified eye					clinician	Endocrine
Diseases of the Eye and Adnexa		Diabetes mellitus with complication	E10353	Type 1 diabetes mellitus with proliferative diabetic retinopathy with traction retinal detachment not involving the macula					clinician	Endocrine
Diseases of the Eye and Adnexa	END003	Diabetes mellitus with complication	E103531	Type 1 diabetes mellitus with proliferative diabetic retinopathy with traction retinal detachment not involving the macula, right eye					clinician	Endocrine
Diseases of the Eye and Adnexa	END003	Diabetes mellitus with complication	E103532	Type 1 diabetes mellitus with proliferative diabetic retinopathy with traction retinal detachment not involving the macula, left eye					clinician	Endocrine
Diseases of the Eye and Adnexa	END003	Diabetes mellitus with complication	E103533	Type 1 diabetes mellitus with proliferative diabetic retinopathy with traction retinal detachment not involving the macula, bilateral					clinician	Endocrine
Diseases of the Eye and Adnexa	END003	Diabetes mellitus with complication	E103539	Type 1 diabetes mellitus with proliferative diabetic retinopathy with traction retinal detachment not involving the macula, unspecified eye					clinician	Endocrine
Diseases of the Eye and Adnexa		Diabetes mellitus with complication	E10354	Type 1 diabetes mellitus with proliferative diabetic retinopathy with combined traction retinal detachment and rhegmatogenous retinal detachment					clinician	Endocrine
Diseases of the Eye and Adnexa	END003	Diabetes mellitus with complication	E103541	Type 1 diabetes mellitus with proliferative diabetic retinopathy with combined traction retinal detachment and rhegmatogenous retinal detachment, right eye					clinician	Endocrine
Diseases of the Eye and Adnexa	END003	Diabetes mellitus with complication	E103542	Type 1 diabetes mellitus with proliferative diabetic retinopathy with combined traction retinal detachment and rhegmatogenous retinal detachment, left eye					clinician	Endocrine
Diseases of the Eye and Adnexa	END003	Diabetes mellitus with complication	E103543	Type 1 diabetes mellitus with proliferative diabetic retinopathy with combined traction retinal detachment and rhegmatogenous retinal detachment, bilateral					clinician	Endocrine
Diseases of the Eye and Adnexa	END003	Diabetes mellitus with complication	E103549	Type 1 diabetes mellitus with proliferative diabetic retinopathy with combined traction retinal detachment and rhegmatogenous retinal detachment, unspecified eye					clinician	Endocrine
Diseases of the Eye and Adnexa		Diabetes mellitus with complication	E10355	Type 1 diabetes mellitus with stable proliferative diabetic retinopathy					clinician	Endocrine
Diseases of the Eye and Adnexa	END003	Diabetes mellitus with complication	E103551	Type 1 diabetes mellitus with stable proliferative diabetic retinopathy, right eye					clinician	Endocrine
Diseases of the Eye and Adnexa	END003	Diabetes mellitus with complication	E103552	Type 1 diabetes mellitus with stable proliferative diabetic retinopathy, left eye					clinician	Endocrine
Diseases of the Eye and Adnexa	END003	Diabetes mellitus with complication	E103553	Type 1 diabetes mellitus with stable proliferative diabetic retinopathy, bilateral					clinician	Endocrine
Diseases of the Eye and Adnexa	END003	Diabetes mellitus with complication	E103559	Type 1 diabetes mellitus with stable proliferative diabetic retinopathy, unspecified eye					clinician	Endocrine
Diseases of the Eye and Adnexa	END003	Diabetes mellitus with complication	E10359	Type 1 diabetes mellitus with proliferative diabetic retinopathy without macular edema					clinician	Endocrine
Diseases of the Eye and Adnexa	END003	Diabetes mellitus with complication	E103591	Type 1 diabetes mellitus with proliferative diabetic retinopathy without macular edema, right eye					clinician	Endocrine
Diseases of the Eye and Adnexa	END003	Diabetes mellitus with complication	E103592	Type 1 diabetes mellitus with proliferative diabetic retinopathy without macular edema, left eye					clinician	Endocrine
Diseases of the Eye and Adnexa	END003	Diabetes mellitus with complication	E103593	Type 1 diabetes mellitus with proliferative diabetic retinopathy without macular edema, bilateral					clinician	Endocrine
Diseases of the Eye and Adnexa	END003	Diabetes mellitus with complication	E103599	Type 1 diabetes mellitus with proliferative diabetic retinopathy without macular edema, unspecified eye					clinician	Endocrine
Diseases of the Eye and Adnexa	END003	Diabetes mellitus with complication	E11311	Type 2 diabetes mellitus with unspecified diabetic retinopathy with macular edema			X	Type 2 Diabetes	clinician	Endocrine
Diseases of the Eye and Adnexa	END003	Diabetes mellitus with complication	E11319	Type 2 diabetes mellitus with unspecified diabetic retinopathy without macular edema			X	Type 2 Diabetes	clinician	Endocrine
Diseases of the Eye and Adnexa		Diabetes mellitus with complication	E1132	Type 2 diabetes mellitus with mild nonproliferative diabetic retinopathy					clinician	Endocrine
Diseases of the Eye and Adnexa	END003	Diabetes mellitus with complication	E11321	Type 2 diabetes mellitus with mild nonproliferative diabetic retinopathy with macular edema			X	Type 2 Diabetes	clinician	Endocrine
Diseases of the Eye and Adnexa	END003	Diabetes mellitus with complication	E113211	Type 2 diabetes mellitus with mild nonproliferative diabetic retinopathy with macular edema, right eye			X	Type 2 Diabetes	clinician	Endocrine
Diseases of the Eye and Adnexa	END003	Diabetes mellitus with complication	E113212	Type 2 diabetes mellitus with mild nonproliferative diabetic retinopathy with macular edema, left eye			X	Type 2 Diabetes	clinician	Endocrine
Diseases of the Eye and Adnexa	END003	Diabetes mellitus with complication	E113213	Type 2 diabetes mellitus with mild nonproliferative diabetic retinopathy with macular edema, bilateral			X	Type 2 Diabetes	clinician	Endocrine
Diseases of the Eye and Adnexa	END003	Diabetes mellitus with complication	E113219	Type 2 diabetes mellitus with mild nonproliferative diabetic retinopathy with macular edema, unspecified eye			X	Type 2 Diabetes	clinician	Endocrine
Diseases of the Eye and Adnexa	END003	Diabetes mellitus with complication	E11329	Type 2 diabetes mellitus with mild nonproliferative diabetic retinopathy without macular edema			X	Type 2 Diabetes	clinician	Endocrine
Diseases of the Eye and Adnexa	END003	Diabetes mellitus with complication	E113291	Type 2 diabetes mellitus with mild nonproliferative diabetic retinopathy without macular edema, right eye			X	Type 2 Diabetes	clinician	Endocrine
Diseases of the Eye and Adnexa	END003	Diabetes mellitus with complication	E113292	Type 2 diabetes mellitus with mild nonproliferative diabetic retinopathy without macular edema, left eye			X	Type 2 Diabetes	clinician	Endocrine
Diseases of the Eye and Adnexa	END003	Diabetes mellitus with complication	E113293	Type 2 diabetes mellitus with mild nonproliferative diabetic retinopathy without macular edema, bilateral			X	Type 2 Diabetes	clinician	Endocrine
Diseases of the Eye and Adnexa	END003	Diabetes mellitus with complication	E113299	Type 2 diabetes mellitus with mild nonproliferative diabetic retinopathy without macular edema, unspecified eye			X	Type 2 Diabetes	clinician	Endocrine
Diseases of the Eye and Adnexa		Diabetes mellitus with complication	E1133	Type 2 diabetes mellitus with moderate nonproliferative diabetic retinopathy					clinician	Endocrine
Diseases of the Eye and Adnexa	END003	Diabetes mellitus with complication	E11331	Type 2 diabetes mellitus with moderate nonproliferative diabetic retinopathy with macular edema			X	Type 2 Diabetes	clinician	Endocrine
Diseases of the Eye and Adnexa	END003	Diabetes mellitus with complication	E113311	Type 2 diabetes mellitus with moderate nonproliferative diabetic retinopathy with macular edema, right eye			X	Type 2 Diabetes	clinician	Endocrine
Diseases of the Eye and Adnexa	END003	Diabetes mellitus with complication	E113312	Type 2 diabetes mellitus with moderate nonproliferative diabetic retinopathy with macular edema, left eye			X	Type 2 Diabetes	clinician	Endocrine
Diseases of the Eye and Adnexa	END003	Diabetes mellitus with complication	E113313	Type 2 diabetes mellitus with moderate nonproliferative diabetic retinopathy with macular edema, bilateral			X	Type 2 Diabetes	clinician	Endocrine
Diseases of the Eye and Adnexa	END003	Diabetes mellitus with complication	E113319	Type 2 diabetes mellitus with moderate nonproliferative diabetic retinopathy with macular edema, unspecified eye			X	Type 2 Diabetes	clinician	Endocrine
Diseases of the Eye and Adnexa	END003	Diabetes mellitus with complication	E11339	Type 2 diabetes mellitus with moderate nonproliferative diabetic retinopathy without macular edema			X	Type 2 Diabetes	clinician	Endocrine
Diseases of the Eye and Adnexa	END003	Diabetes mellitus with complication	E113391	Type 2 diabetes mellitus with moderate nonproliferative diabetic retinopathy without macular edema, right eye			X	Type 2 Diabetes	clinician	Endocrine
Diseases of the Eye and Adnexa	END003	Diabetes mellitus with complication	E113392	Type 2 diabetes mellitus with moderate nonproliferative diabetic retinopathy without macular edema, left eye			X	Type 2 Diabetes	clinician	Endocrine
Diseases of the Eye and Adnexa	END003	Diabetes mellitus with complication	E113393	Type 2 diabetes mellitus with moderate nonproliferative diabetic retinopathy without macular edema, bilateral			X	Type 2 Diabetes	clinician	Endocrine
Diseases of the Eye and Adnexa	END003	Diabetes mellitus with complication	E113399	Type 2 diabetes mellitus with moderate nonproliferative diabetic retinopathy without macular edema, unspecified eye			X	Type 2 Diabetes	clinician	Endocrine
Diseases of the Eye and Adnexa		Diabetes mellitus with complication	E1134	Type 2 diabetes mellitus with severe nonproliferative diabetic retinopathy					clinician	Endocrine
Diseases of the Eye and Adnexa	END003	Diabetes mellitus with complication	E11341	Type 2 diabetes mellitus with severe nonproliferative diabetic retinopathy with macular edema			X	Type 2 Diabetes	clinician	Endocrine
Diseases of the Eye and Adnexa	END003	Diabetes mellitus with complication	E113411	Type 2 diabetes mellitus with severe nonproliferative diabetic retinopathy with macular edema, right eye			X	Type 2 Diabetes	clinician	Endocrine
Diseases of the Eye and Adnexa	END003	Diabetes mellitus with complication	E113412	Type 2 diabetes mellitus with severe nonproliferative diabetic retinopathy with macular edema, left eye			X	Type 2 Diabetes	clinician	Endocrine
Diseases of the Eye and Adnexa	END003	Diabetes mellitus with complication	E113413	Type 2 diabetes mellitus with severe nonproliferative diabetic retinopathy with macular edema, bilateral			X	Type 2 Diabetes	clinician	Endocrine
Diseases of the Eye and Adnexa	END003	Diabetes mellitus with complication	E113419	Type 2 diabetes mellitus with severe nonproliferative diabetic retinopathy with macular edema, unspecified eye			X	Type 2 Diabetes	clinician	Endocrine
Diseases of the Eye and Adnexa	END003	Diabetes mellitus with complication	E11349	Type 2 diabetes mellitus with severe nonproliferative diabetic retinopathy without macular edema			X	Type 2 Diabetes	clinician	Endocrine
Diseases of the Eye and Adnexa	END003	Diabetes mellitus with complication	E113491	Type 2 diabetes mellitus with severe nonproliferative diabetic retinopathy without macular edema, right eye			X	Type 2 Diabetes	clinician	Endocrine
Diseases of the Eye and Adnexa	END003	Diabetes mellitus with complication	E113492	Type 2 diabetes mellitus with severe nonproliferative diabetic retinopathy without macular edema, left eye			X	Type 2 Diabetes	clinician	Endocrine
Diseases of the Eye and Adnexa	END003	Diabetes mellitus with complication	E113493	Type 2 diabetes mellitus with severe nonproliferative diabetic retinopathy without macular edema, bilateral			X	Type 2 Diabetes	clinician	Endocrine
Diseases of the Eye and Adnexa	END003	Diabetes mellitus with complication	E113499	Type 2 diabetes mellitus with severe nonproliferative diabetic retinopathy without macular edema, unspecified eye			X	Type 2 Diabetes	clinician	Endocrine
Diseases of the Eye and Adnexa		Diabetes mellitus with complication	E1135	Type 2 diabetes mellitus with proliferative diabetic retinopathy					clinician	Endocrine
Diseases of the Eye and Adnexa	END003	Diabetes mellitus with complication	E11351	Type 2 diabetes mellitus with proliferative diabetic retinopathy with macular edema			X	Type 2 Diabetes	clinician	Endocrine
Diseases of the Eye and Adnexa	END003	Diabetes mellitus with complication	E113511	Type 2 diabetes mellitus with proliferative diabetic retinopathy with macular edema, right eye			X	Type 2 Diabetes	clinician	Endocrine
Diseases of the Eye and Adnexa	END003	Diabetes mellitus with complication	E113512	Type 2 diabetes mellitus with proliferative diabetic retinopathy with macular edema, left eye			X	Type 2 Diabetes	clinician	Endocrine
Diseases of the Eye and Adnexa	END003	Diabetes mellitus with complication	E113513	Type 2 diabetes mellitus with proliferative diabetic retinopathy with macular edema, bilateral			X	Type 2 Diabetes	clinician	Endocrine
Diseases of the Eye and Adnexa	END003	Diabetes mellitus with complication	E113519	Type 2 diabetes mellitus with proliferative diabetic retinopathy with macular edema, unspecified eye			X	Type 2 Diabetes	clinician	Endocrine
Diseases of the Eye and Adnexa		Diabetes mellitus with complication	E11352	Type 2 diabetes mellitus with proliferative diabetic retinopathy with traction retinal detachment involving the macula					clinician	Endocrine
Diseases of the Eye and Adnexa	END003	Diabetes mellitus with complication	E113521	Type 2 diabetes mellitus with proliferative diabetic retinopathy with traction retinal detachment involving the macula, right eye					clinician	Endocrine
Diseases of the Eye and Adnexa	END003	Diabetes mellitus with complication	E113522	Type 2 diabetes mellitus with proliferative diabetic retinopathy with traction retinal detachment involving the macula, left eye					clinician	Endocrine
Diseases of the Eye and Adnexa	END003	Diabetes mellitus with complication	E113523	Type 2 diabetes mellitus with proliferative diabetic retinopathy with traction retinal detachment involving the macula, bilateral					clinician	Endocrine
Diseases of the Eye and Adnexa	END003	Diabetes mellitus with complication	E113529	Type 2 diabetes mellitus with proliferative diabetic retinopathy with traction retinal detachment involving the macula, unspecified eye					clinician	Endocrine
Diseases of the Eye and Adnexa		Diabetes mellitus with complication	E11353	Type 2 diabetes mellitus with proliferative diabetic retinopathy with traction retinal detachment not involving the macula					clinician	Endocrine
Diseases of the Eye and Adnexa	END003	Diabetes mellitus with complication	E113531	Type 2 diabetes mellitus with proliferative diabetic retinopathy with traction retinal detachment not involving the macula, right eye					clinician	Endocrine
Diseases of the Eye and Adnexa	END003	Diabetes mellitus with complication	E113532	Type 2 diabetes mellitus with proliferative diabetic retinopathy with traction retinal detachment not involving the macula, left eye					clinician	Endocrine
Diseases of the Eye and Adnexa	END003	Diabetes mellitus with complication	E113533	Type 2 diabetes mellitus with proliferative diabetic retinopathy with traction retinal detachment not involving the macula, bilateral					clinician	Endocrine
Diseases of the Eye and Adnexa	END003	Diabetes mellitus with complication	E113539	Type 2 diabetes mellitus with proliferative diabetic retinopathy with traction retinal detachment not involving the macula, unspecified eye					clinician	Endocrine
Diseases of the Eye and Adnexa		Diabetes mellitus with complication	E11354	Type 2 diabetes mellitus with proliferative diabetic retinopathy with combined traction retinal detachment and rhegmatogenous retinal detachment					clinician	Endocrine
Diseases of the Eye and Adnexa	END003	Diabetes mellitus with complication	E113541	Type 2 diabetes mellitus with proliferative diabetic retinopathy with combined traction retinal detachment and rhegmatogenous retinal detachment, right eye					clinician	Endocrine
Diseases of the Eye and Adnexa	END003	Diabetes mellitus with complication	E113542	Type 2 diabetes mellitus with proliferative diabetic retinopathy with combined traction retinal detachment and rhegmatogenous retinal detachment, left eye					clinician	Endocrine
Diseases of the Eye and Adnexa	END003	Diabetes mellitus with complication	E113543	Type 2 diabetes mellitus with proliferative diabetic retinopathy with combined traction retinal detachment and rhegmatogenous retinal detachment, bilateral					clinician	Endocrine
Diseases of the Eye and Adnexa	END003	Diabetes mellitus with complication	E113549	Type 2 diabetes mellitus with proliferative diabetic retinopathy with combined traction retinal detachment and rhegmatogenous retinal detachment, unspecified eye					clinician	Endocrine
Diseases of the Eye and Adnexa		Diabetes mellitus with complication	E11355	Type 2 diabetes mellitus with stable proliferative diabetic retinopathy					clinician	Endocrine
Diseases of the Eye and Adnexa	END003	Diabetes mellitus with complication	E113551	Type 2 diabetes mellitus with stable proliferative diabetic retinopathy, right eye					clinician	Endocrine
Diseases of the Eye and Adnexa	END003	Diabetes mellitus with complication	E113552	Type 2 diabetes mellitus with stable proliferative diabetic retinopathy, left eye					clinician	Endocrine
Diseases of the Eye and Adnexa	END003	Diabetes mellitus with complication	E113553	Type 2 diabetes mellitus with stable proliferative diabetic retinopathy, bilateral					clinician	Endocrine
Diseases of the Eye and Adnexa	END003	Diabetes mellitus with complication	E113559	Type 2 diabetes mellitus with stable proliferative diabetic retinopathy, unspecified eye					clinician	Endocrine
Diseases of the Eye and Adnexa	END003	Diabetes mellitus with complication	E11359	Type 2 diabetes mellitus with proliferative diabetic retinopathy without macular edema			X	Type 2 Diabetes	clinician	Endocrine
Diseases of the Eye and Adnexa	END003	Diabetes mellitus with complication	E113591	Type 2 diabetes mellitus with proliferative diabetic retinopathy without macular edema, right eye			X	Type 2 Diabetes	clinician	Endocrine
Diseases of the Eye and Adnexa	END003	Diabetes mellitus with complication	E113592	Type 2 diabetes mellitus with proliferative diabetic retinopathy without macular edema, left eye			X	Type 2 Diabetes	clinician	Endocrine
Diseases of the Eye and Adnexa	END003	Diabetes mellitus with complication	E113593	Type 2 diabetes mellitus with proliferative diabetic retinopathy without macular edema, bilateral			X	Type 2 Diabetes	clinician	Endocrine
Diseases of the Eye and Adnexa	END003	Diabetes mellitus with complication	E113599	Type 2 diabetes mellitus with proliferative diabetic retinopathy without macular edema, unspecified eye			X	Type 2 Diabetes	clinician	Endocrine
Diseases of the Eye and Adnexa		Diabetes mellitus with complication	E133	Other specified diabetes mellitus with ophthalmic complications					clinician	Endocrine
Diseases of the Eye and Adnexa		Diabetes mellitus with complication	E1331	Other specified diabetes mellitus with unspecified diabetic retinopathy					clinician	Endocrine
Diseases of the Eye and Adnexa	END003	Diabetes mellitus with complication	E13311	Other specified diabetes mellitus with unspecified diabetic retinopathy with macular edema					clinician	Endocrine
Diseases of the Eye and Adnexa	END003	Diabetes mellitus with complication	E13319	Other specified diabetes mellitus with unspecified diabetic retinopathy without macular edema					clinician	Endocrine
Diseases of the Eye and Adnexa		Diabetes mellitus with complication	E1332	Other specified diabetes mellitus with mild nonproliferative diabetic retinopathy					clinician	Endocrine
Diseases of the Eye and Adnexa	END003	Diabetes mellitus with complication	E13321	Other specified diabetes mellitus with mild nonproliferative diabetic retinopathy with macular edema					clinician	Endocrine
Diseases of the Eye and Adnexa	END003	Diabetes mellitus with complication	E133211	Other specified diabetes mellitus with mild nonproliferative diabetic retinopathy with macular edema, right eye					clinician	Endocrine
Diseases of the Eye and Adnexa	END003	Diabetes mellitus with complication	E133212	Other specified diabetes mellitus with mild nonproliferative diabetic retinopathy with macular edema, left eye					clinician	Endocrine
Diseases of the Eye and Adnexa	END003	Diabetes mellitus with complication	E133213	Other specified diabetes mellitus with mild nonproliferative diabetic retinopathy with macular edema, bilateral					clinician	Endocrine
Diseases of the Eye and Adnexa	END003	Diabetes mellitus with complication	E133219	Other specified diabetes mellitus with mild nonproliferative diabetic retinopathy with macular edema, unspecified eye					clinician	Endocrine
Diseases of the Eye and Adnexa	END003	Diabetes mellitus with complication	E13329	Other specified diabetes mellitus with mild nonproliferative diabetic retinopathy without macular edema					clinician	Endocrine
Diseases of the Eye and Adnexa	END003	Diabetes mellitus with complication	E133291	Other specified diabetes mellitus with mild nonproliferative diabetic retinopathy without macular edema, right eye					clinician	Endocrine
Diseases of the Eye and Adnexa	END003	Diabetes mellitus with complication	E133292	Other specified diabetes mellitus with mild nonproliferative diabetic retinopathy without macular edema, left eye					clinician	Endocrine
Diseases of the Eye and Adnexa	END003	Diabetes mellitus with complication	E133293	Other specified diabetes mellitus with mild nonproliferative diabetic retinopathy without macular edema, bilateral					clinician	Endocrine
Diseases of the Eye and Adnexa	END003	Diabetes mellitus with complication	E133299	Other specified diabetes mellitus with mild nonproliferative diabetic retinopathy without macular edema, unspecified eye					clinician	Endocrine
Diseases of the Eye and Adnexa		Diabetes mellitus with complication	E1333	Other specified diabetes mellitus with moderate nonproliferative diabetic retinopathy					clinician	Endocrine
Diseases of the Eye and Adnexa	END003	Diabetes mellitus with complication	E13331	Other specified diabetes mellitus with moderate nonproliferative diabetic retinopathy with macular edema					clinician	Endocrine
Diseases of the Eye and Adnexa	END003	Diabetes mellitus with complication	E133311	Other specified diabetes mellitus with moderate nonproliferative diabetic retinopathy with macular edema, right eye					clinician	Endocrine
Diseases of the Eye and Adnexa	END003	Diabetes mellitus with complication	E133312	Other specified diabetes mellitus with moderate nonproliferative diabetic retinopathy with macular edema, left eye					clinician	Endocrine
Diseases of the Eye and Adnexa	END003	Diabetes mellitus with complication	E133313	Other specified diabetes mellitus with moderate nonproliferative diabetic retinopathy with macular edema, bilateral					clinician	Endocrine
Diseases of the Eye and Adnexa	END003	Diabetes mellitus with complication	E133319	Other specified diabetes mellitus with moderate nonproliferative diabetic retinopathy with macular edema, unspecified eye					clinician	Endocrine
Diseases of the Eye and Adnexa	END003	Diabetes mellitus with complication	E13339	Other specified diabetes mellitus with moderate nonproliferative diabetic retinopathy without macular edema					clinician	Endocrine
Diseases of the Eye and Adnexa	END003	Diabetes mellitus with complication	E133391	Other specified diabetes mellitus with moderate nonproliferative diabetic retinopathy without macular edema, right eye					clinician	Endocrine
Diseases of the Eye and Adnexa	END003	Diabetes mellitus with complication	E133392	Other specified diabetes mellitus with moderate nonproliferative diabetic retinopathy without macular edema, left eye					clinician	Endocrine
Diseases of the Eye and Adnexa	END003	Diabetes mellitus with complication	E133393	Other specified diabetes mellitus with moderate nonproliferative diabetic retinopathy without macular edema, bilateral					clinician	Endocrine
Diseases of the Eye and Adnexa	END003	Diabetes mellitus with complication	E133399	Other specified diabetes mellitus with moderate nonproliferative diabetic retinopathy without macular edema, unspecified eye					clinician	Endocrine
Diseases of the Eye and Adnexa		Diabetes mellitus with complication	E1334	Other specified diabetes mellitus with severe nonproliferative diabetic retinopathy					clinician	Endocrine
Diseases of the Eye and Adnexa	END003	Diabetes mellitus with complication	E13341	Other specified diabetes mellitus with severe nonproliferative diabetic retinopathy with macular edema					clinician	Endocrine
Diseases of the Eye and Adnexa	END003	Diabetes mellitus with complication	E133411	Other specified diabetes mellitus with severe nonproliferative diabetic retinopathy with macular edema, right eye					clinician	Endocrine
Diseases of the Eye and Adnexa	END003	Diabetes mellitus with complication	E133412	Other specified diabetes mellitus with severe nonproliferative diabetic retinopathy with macular edema, left eye					clinician	Endocrine
Diseases of the Eye and Adnexa	END003	Diabetes mellitus with complication	E133413	Other specified diabetes mellitus with severe nonproliferative diabetic retinopathy with macular edema, bilateral					clinician	Endocrine
Diseases of the Eye and Adnexa	END003	Diabetes mellitus with complication	E133419	Other specified diabetes mellitus with severe nonproliferative diabetic retinopathy with macular edema, unspecified eye					clinician	Endocrine
Diseases of the Eye and Adnexa	END003	Diabetes mellitus with complication	E13349	Other specified diabetes mellitus with severe nonproliferative diabetic retinopathy without macular edema					clinician	Endocrine
Diseases of the Eye and Adnexa	END003	Diabetes mellitus with complication	E133491	Other specified diabetes mellitus with severe nonproliferative diabetic retinopathy without macular edema, right eye					clinician	Endocrine
Diseases of the Eye and Adnexa	END003	Diabetes mellitus with complication	E133492	Other specified diabetes mellitus with severe nonproliferative diabetic retinopathy without macular edema, left eye					clinician	Endocrine
Diseases of the Eye and Adnexa	END003	Diabetes mellitus with complication	E133493	Other specified diabetes mellitus with severe nonproliferative diabetic retinopathy without macular edema, bilateral					clinician	Endocrine
Diseases of the Eye and Adnexa	END003	Diabetes mellitus with complication	E133499	Other specified diabetes mellitus with severe nonproliferative diabetic retinopathy without macular edema, unspecified eye					clinician	Endocrine
Diseases of the Eye and Adnexa		Diabetes mellitus with complication	E1335	Other specified diabetes mellitus with proliferative diabetic retinopathy					clinician	Endocrine
Diseases of the Eye and Adnexa	END003	Diabetes mellitus with complication	E13351	Other specified diabetes mellitus with proliferative diabetic retinopathy with macular edema					clinician	Endocrine
Diseases of the Eye and Adnexa	END003	Diabetes mellitus with complication	E133511	Other specified diabetes mellitus with proliferative diabetic retinopathy with macular edema, right eye					clinician	Endocrine
Diseases of the Eye and Adnexa	END003	Diabetes mellitus with complication	E133512	Other specified diabetes mellitus with proliferative diabetic retinopathy with macular edema, left eye					clinician	Endocrine
Diseases of the Eye and Adnexa	END003	Diabetes mellitus with complication	E133513	Other specified diabetes mellitus with proliferative diabetic retinopathy with macular edema, bilateral					clinician	Endocrine
Diseases of the Eye and Adnexa	END003	Diabetes mellitus with complication	E133519	Other specified diabetes mellitus with proliferative diabetic retinopathy with macular edema, unspecified eye					clinician	Endocrine
Diseases of the Eye and Adnexa		Diabetes mellitus with complication	E13352	Other specified diabetes mellitus with proliferative diabetic retinopathy with traction retinal detachment involving the macula					clinician	Endocrine
Diseases of the Eye and Adnexa	END003	Diabetes mellitus with complication	E133521	Other specified diabetes mellitus with proliferative diabetic retinopathy with traction retinal detachment involving the macula, right eye					clinician	Endocrine
Diseases of the Eye and Adnexa	END003	Diabetes mellitus with complication	E133522	Other specified diabetes mellitus with proliferative diabetic retinopathy with traction retinal detachment involving the macula, left eye					clinician	Endocrine
Diseases of the Eye and Adnexa	END003	Diabetes mellitus with complication	E133523	Other specified diabetes mellitus with proliferative diabetic retinopathy with traction retinal detachment involving the macula, bilateral					clinician	Endocrine
Diseases of the Eye and Adnexa	END003	Diabetes mellitus with complication	E133529	Other specified diabetes mellitus with proliferative diabetic retinopathy with traction retinal detachment involving the macula, unspecified eye					clinician	Endocrine
Diseases of the Eye and Adnexa		Diabetes mellitus with complication	E13353	Other specified diabetes mellitus with proliferative diabetic retinopathy with traction retinal detachment not involving the macula					clinician	Endocrine
Diseases of the Eye and Adnexa	END003	Diabetes mellitus with complication	E133531	Other specified diabetes mellitus with proliferative diabetic retinopathy with traction retinal detachment not involving the macula, right eye					clinician	Endocrine
Diseases of the Eye and Adnexa	END003	Diabetes mellitus with complication	E133532	Other specified diabetes mellitus with proliferative diabetic retinopathy with traction retinal detachment not involving the macula, left eye					clinician	Endocrine
Diseases of the Eye and Adnexa	END003	Diabetes mellitus with complication	E133533	Other specified diabetes mellitus with proliferative diabetic retinopathy with traction retinal detachment not involving the macula, bilateral					clinician	Endocrine
Diseases of the Eye and Adnexa	END003	Diabetes mellitus with complication	E133539	Other specified diabetes mellitus with proliferative diabetic retinopathy with traction retinal detachment not involving the macula, unspecified eye					clinician	Endocrine
Diseases of the Eye and Adnexa		Diabetes mellitus with complication	E13354	Other specified diabetes mellitus with proliferative diabetic retinopathy with combined traction retinal detachment and rhegmatogenous retinal detachment					clinician	Endocrine
Diseases of the Eye and Adnexa	END003	Diabetes mellitus with complication	E133541	Other specified diabetes mellitus with proliferative diabetic retinopathy with combined traction retinal detachment and rhegmatogenous retinal detachment, right eye					clinician	Endocrine
Diseases of the Eye and Adnexa	END003	Diabetes mellitus with complication	E133542	Other specified diabetes mellitus with proliferative diabetic retinopathy with combined traction retinal detachment and rhegmatogenous retinal detachment, left eye					clinician	Endocrine
Diseases of the Eye and Adnexa	END003	Diabetes mellitus with complication	E133543	Other specified diabetes mellitus with proliferative diabetic retinopathy with combined traction retinal detachment and rhegmatogenous retinal detachment, bilateral					clinician	Endocrine
Diseases of the Eye and Adnexa	END003	Diabetes mellitus with complication	E133549	Other specified diabetes mellitus with proliferative diabetic retinopathy with combined traction retinal detachment and rhegmatogenous retinal detachment, unspecified eye					clinician	Endocrine
Diseases of the Eye and Adnexa		Diabetes mellitus with complication	E13355	Other specified diabetes mellitus with stable proliferative diabetic retinopathy					clinician	Endocrine
Diseases of the Eye and Adnexa	END003	Diabetes mellitus with complication	E133551	Other specified diabetes mellitus with stable proliferative diabetic retinopathy, right eye					clinician	Endocrine
Diseases of the Eye and Adnexa	END003	Diabetes mellitus with complication	E133552	Other specified diabetes mellitus with stable proliferative diabetic retinopathy, left eye					clinician	Endocrine
Diseases of the Eye and Adnexa	END003	Diabetes mellitus with complication	E133553	Other specified diabetes mellitus with stable proliferative diabetic retinopathy, bilateral					clinician	Endocrine
Diseases of the Eye and Adnexa	END003	Diabetes mellitus with complication	E133559	Other specified diabetes mellitus with stable proliferative diabetic retinopathy, unspecified eye					clinician	Endocrine
Diseases of the Eye and Adnexa	END003	Diabetes mellitus with complication	E13359	Other specified diabetes mellitus with proliferative diabetic retinopathy without macular edema					clinician	Endocrine
Diseases of the Eye and Adnexa	END003	Diabetes mellitus with complication	E133591	Other specified diabetes mellitus with proliferative diabetic retinopathy without macular edema, right eye					clinician	Endocrine
Diseases of the Eye and Adnexa	END003	Diabetes mellitus with complication	E133592	Other specified diabetes mellitus with proliferative diabetic retinopathy without macular edema, left eye					clinician	Endocrine
Diseases of the Eye and Adnexa	END003	Diabetes mellitus with complication	E133593	Other specified diabetes mellitus with proliferative diabetic retinopathy without macular edema, bilateral					clinician	Endocrine
Diseases of the Eye and Adnexa	END003	Diabetes mellitus with complication	E133599	Other specified diabetes mellitus with proliferative diabetic retinopathy without macular edema, unspecified eye					clinician	Endocrine
Diseases of the Eye and Adnexa	EYE005	Retinal and vitreous conditions	H113	Conjunctival hemorrhage	1		0	1	agnostic	Ophthalmological
Diseases of the Eye and Adnexa	EYE005	Retinal and vitreous conditions	H114	Other conjunctival vascular disorders and cysts		1	0	1	agnostic	Ophthalmological
Diseases of the Eye and Adnexa	EYE005	Retinal and vitreous conditions	H1141	Vascular abnormalities of conjunctiva		1	0	1	agnostic	Ophthalmological
Diseases of the Eye and Adnexa	EYE005	Retinal and vitreous conditions	H1142	Conjunctival edema		1	0	1	agnostic	Ophthalmological
Diseases of the Eye and Adnexa	EYE005	Retinal and vitreous conditions	H1143	Conjunctival hyperemia		1	0	1	agnostic	Ophthalmological
Diseases of the Eye and Adnexa	EYE005	Retinal and vitreous conditions	H1144	Conjunctival cysts		1	0	1	agnostic	Ophthalmological
Diseases of the Eye and Adnexa	EYE005	Retinal and vitreous conditions	H3400	Transient retinal artery occlusion, unspecified eye		1	0	1	agnostic	Ophthalmological
Diseases of the Eye and Adnexa	EYE005	Retinal and vitreous conditions	H3401	Transient retinal artery occlusion, right eye		1	0	1	agnostic	Ophthalmological
Diseases of the Eye and Adnexa	EYE005	Retinal and vitreous conditions	H3402	Transient retinal artery occlusion, left eye		1	0	1	agnostic	Ophthalmological
Diseases of the Eye and Adnexa	EYE005	Retinal and vitreous conditions	H3403	Transient retinal artery occlusion, bilateral		1	0	1	agnostic	Ophthalmological
Diseases of the Eye and Adnexa	EYE005	Retinal and vitreous conditions	H3410	Central retinal artery occlusion, unspecified eye		1	0	1	agnostic	Ophthalmological
Diseases of the Eye and Adnexa	EYE005	Retinal and vitreous conditions	H3411	Central retinal artery occlusion, right eye		1	0	1	agnostic	Ophthalmological
Diseases of the Eye and Adnexa	EYE005	Retinal and vitreous conditions	H3412	Central retinal artery occlusion, left eye		1	0	1	agnostic	Ophthalmological
Diseases of the Eye and Adnexa	EYE005	Retinal and vitreous conditions	H3413	Central retinal artery occlusion, bilateral		1	0	1	agnostic	Ophthalmological
Diseases of the Eye and Adnexa	EYE005	Retinal and vitreous conditions	H34211	Partial retinal artery occlusion, right eye		1	0	1	agnostic	Ophthalmological
Diseases of the Eye and Adnexa	EYE005	Retinal and vitreous conditions	H34212	Partial retinal artery occlusion, left eye		1	0	1	agnostic	Ophthalmological
Diseases of the Eye and Adnexa	EYE005	Retinal and vitreous conditions	H34213	Partial retinal artery occlusion, bilateral		1	0	1	agnostic	Ophthalmological
Diseases of the Eye and Adnexa	EYE005	Retinal and vitreous conditions	H34219	Partial retinal artery occlusion, unspecified eye		1	0	1	agnostic	Ophthalmological
Diseases of the Eye and Adnexa	EYE005	Retinal and vitreous conditions	H34231	Retinal artery branch occlusion, right eye		1	0	1	agnostic	Ophthalmological
Diseases of the Eye and Adnexa	EYE005	Retinal and vitreous conditions	H34232	Retinal artery branch occlusion, left eye		1	0	1	agnostic	Ophthalmological
Diseases of the Eye and Adnexa	EYE005	Retinal and vitreous conditions	H34233	Retinal artery branch occlusion, bilateral		1	0	1	agnostic	Ophthalmological
Diseases of the Eye and Adnexa	EYE005	Retinal and vitreous conditions	H34239	Retinal artery branch occlusion, unspecified eye		1	0	1	agnostic	Ophthalmological
Diseases of the Eye and Adnexa	EYE005	Retinal and vitreous conditions	H34811	Central retinal vein occlusion, right eye		1	0	1	agnostic	Ophthalmological
Diseases of the Eye and Adnexa	EYE005	Retinal and vitreous conditions	H348110	Central retinal vein occlusion, right eye, with macular edema		1	0	1	agnostic	Ophthalmological
Diseases of the Eye and Adnexa	EYE005	Retinal and vitreous conditions	H348111	Central retinal vein occlusion, right eye, with retinal neovascularization		1	0	1	agnostic	Ophthalmological
Diseases of the Eye and Adnexa	EYE005	Retinal and vitreous conditions	H348112	Central retinal vein occlusion, right eye, stable		1	0	1	agnostic	Ophthalmological
Diseases of the Eye and Adnexa	EYE005	Retinal and vitreous conditions	H34812	Central retinal vein occlusion, left eye		1	0	1	agnostic	Ophthalmological
Diseases of the Eye and Adnexa	EYE005	Retinal and vitreous conditions	H348120	Central retinal vein occlusion, left eye, with macular edema		1	0	1	agnostic	Ophthalmological
Diseases of the Eye and Adnexa	EYE005	Retinal and vitreous conditions	H348121	Central retinal vein occlusion, left eye, with retinal neovascularization		1	0	1	agnostic	Ophthalmological
Diseases of the Eye and Adnexa	EYE005	Retinal and vitreous conditions	H348122	Central retinal vein occlusion, left eye, stable		1	0	1	agnostic	Ophthalmological
Diseases of the Eye and Adnexa	EYE005	Retinal and vitreous conditions	H34813	Central retinal vein occlusion, bilateral		1	0	1	agnostic	Ophthalmological
Diseases of the Eye and Adnexa	EYE005	Retinal and vitreous conditions	H348130	Central retinal vein occlusion, bilateral, with macular edema		1	0	1	agnostic	Ophthalmological
Diseases of the Eye and Adnexa	EYE005	Retinal and vitreous conditions	H348131	Central retinal vein occlusion, bilateral, with retinal neovascularization		1	0	1	agnostic	Ophthalmological
Diseases of the Eye and Adnexa	EYE005	Retinal and vitreous conditions	H348132	Central retinal vein occlusion, bilateral, stable		1	0	1	agnostic	Ophthalmological
Diseases of the Eye and Adnexa	EYE005	Retinal and vitreous conditions	H34819	Central retinal vein occlusion, unspecified eye		1	0	1	agnostic	Ophthalmological
Diseases of the Eye and Adnexa	EYE005	Retinal and vitreous conditions	H348190	Central retinal vein occlusion, unspecified eye, with macular edema		1	0	1	agnostic	Ophthalmological
Diseases of the Eye and Adnexa	EYE005	Retinal and vitreous conditions	H348191	Central retinal vein occlusion, unspecified eye, with retinal neovascularization		1	0	1	agnostic	Ophthalmological
Diseases of the Eye and Adnexa	EYE005	Retinal and vitreous conditions	H348192	Central retinal vein occlusion, unspecified eye, stable		1	0	1	agnostic	Ophthalmological
Diseases of the Eye and Adnexa	EYE005	Retinal and vitreous conditions	H34821	Venous engorgement, right eye		1	0	1	agnostic	Ophthalmological
Diseases of the Eye and Adnexa	EYE005	Retinal and vitreous conditions	H34822	Venous engorgement, left eye		1	0	1	agnostic	Ophthalmological
Diseases of the Eye and Adnexa	EYE005	Retinal and vitreous conditions	H34823	Venous engorgement, bilateral		1	0	1	agnostic	Ophthalmological
Diseases of the Eye and Adnexa	EYE005	Retinal and vitreous conditions	H34829	Venous engorgement, unspecified eye		1	0	1	agnostic	Ophthalmological
Diseases of the Eye and Adnexa	EYE005	Retinal and vitreous conditions	H34831	Tributary (branch) retinal vein occlusion, right eye		1	0	1	agnostic	Ophthalmological
Diseases of the Eye and Adnexa	EYE005	Retinal and vitreous conditions	H348310	Tributary (branch) retinal vein occlusion, right eye, with macular edema		1	0	1	agnostic	Ophthalmological
Diseases of the Eye and Adnexa	EYE005	Retinal and vitreous conditions	H348311	Tributary (branch) retinal vein occlusion, right eye, with retinal neovascularization		1	0	1	agnostic	Ophthalmological
Diseases of the Eye and Adnexa	EYE005	Retinal and vitreous conditions	H348312	Tributary (branch) retinal vein occlusion, right eye, stable		1	0	1	agnostic	Ophthalmological
Diseases of the Eye and Adnexa	EYE005	Retinal and vitreous conditions	H34832	Tributary (branch) retinal vein occlusion, left eye		1	0	1	agnostic	Ophthalmological
Diseases of the Eye and Adnexa	EYE005	Retinal and vitreous conditions	H348320	Tributary (branch) retinal vein occlusion, left eye, with macular edema		1	0	1	agnostic	Ophthalmological
Diseases of the Eye and Adnexa	EYE005	Retinal and vitreous conditions	H348321	Tributary (branch) retinal vein occlusion, left eye, with retinal neovascularization		1	0	1	agnostic	Ophthalmological
Diseases of the Eye and Adnexa	EYE005	Retinal and vitreous conditions	H348322	Tributary (branch) retinal vein occlusion, left eye, stable		1	0	1	agnostic	Ophthalmological
Diseases of the Eye and Adnexa	EYE005	Retinal and vitreous conditions	H34833	Tributary (branch) retinal vein occlusion, bilateral		1	0	1	agnostic	Ophthalmological
Diseases of the Eye and Adnexa	EYE005	Retinal and vitreous conditions	H348330	Tributary (branch) retinal vein occlusion, bilateral, with macular edema		1	0	1	agnostic	Ophthalmological
Diseases of the Eye and Adnexa	EYE005	Retinal and vitreous conditions	H348331	Tributary (branch) retinal vein occlusion, bilateral, with retinal neovascularization		1	0	1	agnostic	Ophthalmological
Diseases of the Eye and Adnexa	EYE005	Retinal and vitreous conditions	H348332	Tributary (branch) retinal vein occlusion, bilateral, stable		1	0	1	agnostic	Ophthalmological
Diseases of the Eye and Adnexa	EYE005	Retinal and vitreous conditions	H34839	Tributary (branch) retinal vein occlusion, unspecified eye		1	0	1	agnostic	Ophthalmological
Diseases of the Eye and Adnexa	EYE005	Retinal and vitreous conditions	H348390	Tributary (branch) retinal vein occlusion, unspecified eye, with macular edema		1	0	1	agnostic	Ophthalmological
Diseases of the Eye and Adnexa	EYE005	Retinal and vitreous conditions	H348391	Tributary (branch) retinal vein occlusion, unspecified eye, with retinal neovascularization		1	0	1	agnostic	Ophthalmological
Diseases of the Eye and Adnexa	EYE005	Retinal and vitreous conditions	H348392	Tributary (branch) retinal vein occlusion, unspecified eye, stable		1	0	1	agnostic	Ophthalmological
Diseases of the Eye and Adnexa	EYE005	Retinal and vitreous conditions	H349	Unspecified retinal vascular occlusion		1	0	1	agnostic	Ophthalmological
Diseases of the Eye and Adnexa	EYE005	Retinal and vitreous conditions	H531	Subjective visual disturbances	1		1	0	clinician	Ophthalmological
Diseases of the Eye and Adnexa	EYE005	Retinal and vitreous conditions	H5312	Transient visual loss	1		1	0	clinician	Ophthalmological
Diseases of the Eye and Adnexa	EYE005	Retinal and vitreous conditions	H5313	Sudden visual loss	1		1	0	clinician	Ophthalmological
Diseases of the Eye and Adnexa	EYE005	Retinal and vitreous conditions	H5314	Visual discomfort	1		1	0	clinician	Ophthalmological
Diseases of the Eye and Adnexa	EYE005	Retinal and vitreous conditions	H5318	Visual distortions of shape and size	1		1	0	clinician	Ophthalmological
Diseases of the Eye and Adnexa	EYE005	Retinal and vitreous conditions	H571	Ocular pain	1		1	0	clinician	Ophthalmological
Diseases of the Genitourinary System		Diseases of the Genitourinary System	E102	Type 1 diabetes mellitus with kidney complications					clinician	Endocrine
Diseases of the Genitourinary System	END003	Diabetes mellitus with complication	E1021	Type 1 diabetes mellitus with diabetic nephropathy					clinician	Endocrine
Diseases of the Genitourinary System	END003	Diabetes mellitus with complication	E1121	Type 2 diabetes mellitus with diabetic nephropathy			X	Type 2 Diabetes	clinician	Endocrine
Diseases of the Genitourinary System	END003	Diabetes mellitus with complication	E1321	Other specified diabetes mellitus with diabetic nephropathy					clinician	Endocrine
Diseases of the Genitourinary System	GEN008	Urinary incontinence	F980	Enuresis not due to a substance or known physiological condition	1		0	1	agnostic	Genito-urinary
Diseases of the Genitourinary System	GEN008	Urinary incontinence	F981	Encopresis not due to a substance or known physiological condition	1		0	1	clinician	Gastrointestinal
Diseases of the Genitourinary System	GEN001	Nephritis; nephrosis; renal sclerosis	M3504	Sicca syndrome with tubulo-interstitial nephropathy		1	0	1	clinician	Musculoskeletal
Diseases of the Genitourinary System	GEN001	Nephritis; nephrosis; renal sclerosis	N000	Acute nephritic syndrome with minor glomerular abnormality		1	0	1	agnostic	Genito-urinary
Diseases of the Genitourinary System	GEN001	Nephritis; nephrosis; renal sclerosis	N001	Acute nephritic syndrome with focal and segmental glomerular lesions		1	0	1	agnostic	Genito-urinary
Diseases of the Genitourinary System	GEN001	Nephritis; nephrosis; renal sclerosis	N002	Acute nephritic syndrome with diffuse membranous glomerulonephritis		1	0	1	agnostic	Genito-urinary
Diseases of the Genitourinary System	GEN001	Nephritis; nephrosis; renal sclerosis	N003	Acute nephritic syndrome with diffuse mesangial proliferative glomerulonephritis		1	0	1	agnostic	Genito-urinary
Diseases of the Genitourinary System	GEN001	Nephritis; nephrosis; renal sclerosis	N004	Acute nephritic syndrome with diffuse endocapillary proliferative glomerulonephritis		1	0	1	agnostic	Genito-urinary
Diseases of the Genitourinary System	GEN001	Nephritis; nephrosis; renal sclerosis	N005	Acute nephritic syndrome with diffuse mesangiocapillary glomerulonephritis		1	0	1	agnostic	Genito-urinary
Diseases of the Genitourinary System	GEN001	Nephritis; nephrosis; renal sclerosis	N006	Acute nephritic syndrome with dense deposit disease		1	0	1	agnostic	Genito-urinary
Diseases of the Genitourinary System	GEN001	Nephritis; nephrosis; renal sclerosis	N007	Acute nephritic syndrome with diffuse crescentic glomerulonephritis		1	0	1	agnostic	Genito-urinary
Diseases of the Genitourinary System	GEN001	Nephritis; nephrosis; renal sclerosis	N008	Acute nephritic syndrome with other morphologic changes		1	0	1	agnostic	Genito-urinary
Diseases of the Genitourinary System	GEN001	Nephritis; nephrosis; renal sclerosis	N009	Acute nephritic syndrome with unspecified morphologic changes		1	0	1	agnostic	Genito-urinary
Diseases of the Genitourinary System	GEN001	Nephritis; nephrosis; renal sclerosis	N00A	Acute nephritic syndrome with C3 glomerulonephritis		1	0	1	agnostic	Genito-urinary
Diseases of the Genitourinary System	GEN001	Nephritis; nephrosis; renal sclerosis	N010	Rapidly progressive nephritic syndrome with minor glomerular abnormality		1	0	1	agnostic	Genito-urinary
Diseases of the Genitourinary System	GEN001	Nephritis; nephrosis; renal sclerosis	N011	Rapidly progressive nephritic syndrome with focal and segmental glomerular lesions		1	0	1	agnostic	Genito-urinary
Diseases of the Genitourinary System	GEN001	Nephritis; nephrosis; renal sclerosis	N012	Rapidly progressive nephritic syndrome with diffuse membranous glomerulonephritis		1	0	1	agnostic	Genito-urinary
Diseases of the Genitourinary System	GEN001	Nephritis; nephrosis; renal sclerosis	N013	Rapidly progressive nephritic syndrome with diffuse mesangial proliferative glomerulonephritis		1	0	1	agnostic	Genito-urinary
Diseases of the Genitourinary System	GEN001	Nephritis; nephrosis; renal sclerosis	N014	Rapidly progressive nephritic syndrome with diffuse endocapillary proliferative glomerulonephritis		1	0	1	agnostic	Genito-urinary
Diseases of the Genitourinary System	GEN001	Nephritis; nephrosis; renal sclerosis	N015	Rapidly progressive nephritic syndrome with diffuse mesangiocapillary glomerulonephritis		1	0	1	agnostic	Genito-urinary
Diseases of the Genitourinary System	GEN001	Nephritis; nephrosis; renal sclerosis	N016	Rapidly progressive nephritic syndrome with dense deposit disease		1	0	1	agnostic	Genito-urinary
Diseases of the Genitourinary System	GEN001	Nephritis; nephrosis; renal sclerosis	N017	Rapidly progressive nephritic syndrome with diffuse crescentic glomerulonephritis		1	0	1	agnostic	Genito-urinary
Diseases of the Genitourinary System	GEN001	Nephritis; nephrosis; renal sclerosis	N018	Rapidly progressive nephritic syndrome with other morphologic changes		1	0	1	agnostic	Genito-urinary
Diseases of the Genitourinary System	GEN001	Nephritis; nephrosis; renal sclerosis	N019	Rapidly progressive nephritic syndrome with unspecified morphologic changes		1	0	1	agnostic	Genito-urinary
Diseases of the Genitourinary System	GEN001	Nephritis; nephrosis; renal sclerosis	N01A	Rapidly progressive nephritic syndrome with C3 glomerulonephritis		1	0	1	agnostic	Genito-urinary
Diseases of the Genitourinary System	GEN001	Nephritis; nephrosis; renal sclerosis	N020	Recurrent and persistent hematuria with minor glomerular abnormality		1	0	1	agnostic	Genito-urinary
Diseases of the Genitourinary System	GEN001	Nephritis; nephrosis; renal sclerosis	N021	Recurrent and persistent hematuria with focal and segmental glomerular lesions		1	0	1	agnostic	Genito-urinary
Diseases of the Genitourinary System	GEN001	Nephritis; nephrosis; renal sclerosis	N022	Recurrent and persistent hematuria with diffuse membranous glomerulonephritis		1	0	1	agnostic	Genito-urinary
Diseases of the Genitourinary System	GEN001	Nephritis; nephrosis; renal sclerosis	N023	Recurrent and persistent hematuria with diffuse mesangial proliferative glomerulonephritis		1	0	1	agnostic	Genito-urinary
Diseases of the Genitourinary System	GEN001	Nephritis; nephrosis; renal sclerosis	N024	Recurrent and persistent hematuria with diffuse endocapillary proliferative glomerulonephritis		1	0	1	agnostic	Genito-urinary
Diseases of the Genitourinary System	GEN001	Nephritis; nephrosis; renal sclerosis	N025	Recurrent and persistent hematuria with diffuse mesangiocapillary glomerulonephritis		1	0	1	agnostic	Genito-urinary
Diseases of the Genitourinary System	GEN001	Nephritis; nephrosis; renal sclerosis	N026	Recurrent and persistent hematuria with dense deposit disease		1	0	1	agnostic	Genito-urinary
Diseases of the Genitourinary System	GEN001	Nephritis; nephrosis; renal sclerosis	N027	Recurrent and persistent hematuria with diffuse crescentic glomerulonephritis		1	0	1	agnostic	Genito-urinary
Diseases of the Genitourinary System	GEN001	Nephritis; nephrosis; renal sclerosis	N028	Recurrent and persistent hematuria with other morphologic changes		1	0	1	agnostic	Genito-urinary
Diseases of the Genitourinary System	GEN001	Nephritis; nephrosis; renal sclerosis	N029	Recurrent and persistent hematuria with unspecified morphologic changes		1	0	1	agnostic	Genito-urinary
Diseases of the Genitourinary System	GEN001	Nephritis; nephrosis; renal sclerosis	N02A	Recurrent and persistent hematuria with C3 glomerulonephritis		1	0	1	agnostic	Genito-urinary
Diseases of the Genitourinary System	GEN001	Nephritis; nephrosis; renal sclerosis	N030	Chronic nephritic syndrome with minor glomerular abnormality		1	0	1	agnostic	Genito-urinary
Diseases of the Genitourinary System	GEN001	Nephritis; nephrosis; renal sclerosis	N031	Chronic nephritic syndrome with focal and segmental glomerular lesions		1	0	1	agnostic	Genito-urinary
Diseases of the Genitourinary System	GEN001	Nephritis; nephrosis; renal sclerosis	N032	Chronic nephritic syndrome with diffuse membranous glomerulonephritis		1	0	1	agnostic	Genito-urinary
Diseases of the Genitourinary System	GEN001	Nephritis; nephrosis; renal sclerosis	N033	Chronic nephritic syndrome with diffuse mesangial proliferative glomerulonephritis		1	0	1	agnostic	Genito-urinary
Diseases of the Genitourinary System	GEN001	Nephritis; nephrosis; renal sclerosis	N034	Chronic nephritic syndrome with diffuse endocapillary proliferative glomerulonephritis		1	0	1	agnostic	Genito-urinary
Diseases of the Genitourinary System	GEN001	Nephritis; nephrosis; renal sclerosis	N035	Chronic nephritic syndrome with diffuse mesangiocapillary glomerulonephritis		1	0	1	agnostic	Genito-urinary
Diseases of the Genitourinary System	GEN001	Nephritis; nephrosis; renal sclerosis	N036	Chronic nephritic syndrome with dense deposit disease		1	0	1	agnostic	Genito-urinary
Diseases of the Genitourinary System	GEN001	Nephritis; nephrosis; renal sclerosis	N037	Chronic nephritic syndrome with diffuse crescentic glomerulonephritis		1	0	1	agnostic	Genito-urinary
Diseases of the Genitourinary System	GEN001	Nephritis; nephrosis; renal sclerosis	N038	Chronic nephritic syndrome with other morphologic changes		1	0	1	agnostic	Genito-urinary
Diseases of the Genitourinary System	GEN001	Nephritis; nephrosis; renal sclerosis	N039	Chronic nephritic syndrome with unspecified morphologic changes		1	0	1	agnostic	Genito-urinary
Diseases of the Genitourinary System	GEN001	Nephritis; nephrosis; renal sclerosis	N03A	Chronic nephritic syndrome with C3 glomerulonephritis		1	0	1	agnostic	Genito-urinary
Diseases of the Genitourinary System	GEN001	Nephritis; nephrosis; renal sclerosis	N040	Nephrotic syndrome with minor glomerular abnormality		1	0	1	agnostic	Genito-urinary
Diseases of the Genitourinary System	GEN001	Nephritis; nephrosis; renal sclerosis	N041	Nephrotic syndrome with focal and segmental glomerular lesions		1	0	1	agnostic	Genito-urinary
Diseases of the Genitourinary System	GEN001	Nephritis; nephrosis; renal sclerosis	N042	Nephrotic syndrome with diffuse membranous glomerulonephritis		1	0	1	agnostic	Genito-urinary
Diseases of the Genitourinary System	GEN001	Nephritis; nephrosis; renal sclerosis	N043	Nephrotic syndrome with diffuse mesangial proliferative glomerulonephritis		1	0	1	agnostic	Genito-urinary
Diseases of the Genitourinary System	GEN001	Nephritis; nephrosis; renal sclerosis	N044	Nephrotic syndrome with diffuse endocapillary proliferative glomerulonephritis		1	0	1	agnostic	Genito-urinary
Diseases of the Genitourinary System	GEN001	Nephritis; nephrosis; renal sclerosis	N045	Nephrotic syndrome with diffuse mesangiocapillary glomerulonephritis		1	0	1	agnostic	Genito-urinary
Diseases of the Genitourinary System	GEN001	Nephritis; nephrosis; renal sclerosis	N046	Nephrotic syndrome with dense deposit disease		1	0	1	agnostic	Genito-urinary
Diseases of the Genitourinary System	GEN001	Nephritis; nephrosis; renal sclerosis	N047	Nephrotic syndrome with diffuse crescentic glomerulonephritis		1	0	1	agnostic	Genito-urinary
Diseases of the Genitourinary System	GEN001	Nephritis; nephrosis; renal sclerosis	N048	Nephrotic syndrome with other morphologic changes		1	0	1	agnostic	Genito-urinary
Diseases of the Genitourinary System	GEN001	Nephritis; nephrosis; renal sclerosis	N049	Nephrotic syndrome with unspecified morphologic changes		1	0	1	agnostic	Genito-urinary
Diseases of the Genitourinary System	GEN001	Nephritis; nephrosis; renal sclerosis	N04A	Nephrotic syndrome with C3 glomerulonephritis		1	0	1	agnostic	Genito-urinary
Diseases of the Genitourinary System	GEN001	Nephritis; nephrosis; renal sclerosis	N050	Unspecified nephritic syndrome with minor glomerular abnormality		1	0	1	agnostic	Genito-urinary
Diseases of the Genitourinary System	GEN001	Nephritis; nephrosis; renal sclerosis	N051	Unspecified nephritic syndrome with focal and segmental glomerular lesions		1	0	1	agnostic	Genito-urinary
Diseases of the Genitourinary System	GEN001	Nephritis; nephrosis; renal sclerosis	N052	Unspecified nephritic syndrome with diffuse membranous glomerulonephritis		1	0	1	agnostic	Genito-urinary
Diseases of the Genitourinary System	GEN001	Nephritis; nephrosis; renal sclerosis	N053	Unspecified nephritic syndrome with diffuse mesangial proliferative glomerulonephritis		1	0	1	agnostic	Genito-urinary
Diseases of the Genitourinary System	GEN001	Nephritis; nephrosis; renal sclerosis	N054	Unspecified nephritic syndrome with diffuse endocapillary proliferative glomerulonephritis		1	0	1	agnostic	Genito-urinary
Diseases of the Genitourinary System	GEN001	Nephritis; nephrosis; renal sclerosis	N055	Unspecified nephritic syndrome with diffuse mesangiocapillary glomerulonephritis		1	0	1	agnostic	Genito-urinary
Diseases of the Genitourinary System	GEN001	Nephritis; nephrosis; renal sclerosis	N056	Unspecified nephritic syndrome with dense deposit disease		1	0	1	agnostic	Genito-urinary
Diseases of the Genitourinary System	GEN001	Nephritis; nephrosis; renal sclerosis	N057	Unspecified nephritic syndrome with diffuse crescentic glomerulonephritis		1	0	1	agnostic	Genito-urinary
Diseases of the Genitourinary System	GEN001	Nephritis; nephrosis; renal sclerosis	N058	Unspecified nephritic syndrome with other morphologic changes		1	0	1	agnostic	Genito-urinary
Diseases of the Genitourinary System	GEN001	Nephritis; nephrosis; renal sclerosis	N059	Unspecified nephritic syndrome with unspecified morphologic changes		1	0	1	agnostic	Genito-urinary
Diseases of the Genitourinary System	GEN001	Nephritis; nephrosis; renal sclerosis	N05A	Unspecified nephritic syndrome with C3 glomerulonephritis		1	0	1	agnostic	Genito-urinary
Diseases of the Genitourinary System	GEN001	Nephritis; nephrosis; renal sclerosis	N060	Isolated proteinuria with minor glomerular abnormality		1	0	1	agnostic	Genito-urinary
Diseases of the Genitourinary System	GEN001	Nephritis; nephrosis; renal sclerosis	N061	Isolated proteinuria with focal and segmental glomerular lesions		1	0	1	agnostic	Genito-urinary
Diseases of the Genitourinary System	GEN001	Nephritis; nephrosis; renal sclerosis	N062	Isolated proteinuria with diffuse membranous glomerulonephritis		1	0	1	agnostic	Genito-urinary
Diseases of the Genitourinary System	GEN001	Nephritis; nephrosis; renal sclerosis	N063	Isolated proteinuria with diffuse mesangial proliferative glomerulonephritis		1	0	1	agnostic	Genito-urinary
Diseases of the Genitourinary System	GEN001	Nephritis; nephrosis; renal sclerosis	N064	Isolated proteinuria with diffuse endocapillary proliferative glomerulonephritis		1	0	1	agnostic	Genito-urinary
Diseases of the Genitourinary System	GEN001	Nephritis; nephrosis; renal sclerosis	N065	Isolated proteinuria with diffuse mesangiocapillary glomerulonephritis		1	0	1	agnostic	Genito-urinary
Diseases of the Genitourinary System	GEN001	Nephritis; nephrosis; renal sclerosis	N066	Isolated proteinuria with dense deposit disease		1	0	1	agnostic	Genito-urinary
Diseases of the Genitourinary System	GEN001	Nephritis; nephrosis; renal sclerosis	N067	Isolated proteinuria with diffuse crescentic glomerulonephritis		1	0	1	agnostic	Genito-urinary
Diseases of the Genitourinary System	GEN001	Nephritis; nephrosis; renal sclerosis	N068	Isolated proteinuria with other morphologic lesion		1	0	1	agnostic	Genito-urinary
Diseases of the Genitourinary System	GEN001	Nephritis; nephrosis; renal sclerosis	N069	Isolated proteinuria with unspecified morphologic lesion		1	0	1	agnostic	Genito-urinary
Diseases of the Genitourinary System	GEN001	Nephritis; nephrosis; renal sclerosis	N06A	Isolated proteinuria with C3 glomerulonephritis		1	0	1	agnostic	Genito-urinary
Diseases of the Genitourinary System	GEN001	Nephritis; nephrosis; renal sclerosis	N08	Glomerular disorders in diseases classified elsewhere		1	0	1	agnostic	Genito-urinary
Diseases of the Genitourinary System	GEN006	Other specified and unspecified diseases of kidney and ureters	N130	Hydronephrosis with ureteropelvic junction obstruction		1	0	1	agnostic	Genito-urinary
Diseases of the Genitourinary System	GEN006	Other specified and unspecified diseases of kidney and ureters	N131	Hydronephrosis with ureteral stricture, not elsewhere classified		1	0	1	agnostic	Genito-urinary
Diseases of the Genitourinary System	GEN006	Other specified and unspecified diseases of kidney and ureters	N1330	Unspecified hydronephrosis		1	0	1	agnostic	Genito-urinary
Diseases of the Genitourinary System	GEN006	Other specified and unspecified diseases of kidney and ureters	N1339	Other hydronephrosis		1	0	1	agnostic	Genito-urinary
Diseases of the Genitourinary System	GEN006	Other specified and unspecified diseases of kidney and ureters	N134	Hydroureter		1	0	1	agnostic	Genito-urinary
Diseases of the Genitourinary System	GEN006	Other specified and unspecified diseases of kidney and ureters	N135	Crossing vessel and stricture of ureter without hydronephrosis		1	0	1	agnostic	Genito-urinary
Diseases of the Genitourinary System	GEN006	Other specified and unspecified diseases of kidney and ureters	N138	Other obstructive and reflux uropathy		1	0	1	agnostic	Genito-urinary
Diseases of the Genitourinary System	GEN006	Other specified and unspecified diseases of kidney and ureters	N139	Obstructive and reflux uropathy, unspecified		1	0	1	agnostic	Genito-urinary
Diseases of the Genitourinary System	GEN001	Nephritis; nephrosis; renal sclerosis	N144	Toxic nephropathy, not elsewhere classified		1	0	1	agnostic	Genito-urinary
Diseases of the Genitourinary System	GEN001	Nephritis; nephrosis; renal sclerosis	N150	Balkan nephropathy		1	0	1	agnostic	Genito-urinary
Diseases of the Genitourinary System	GEN001	Nephritis; nephrosis; renal sclerosis	N158	Other specified renal tubulo-interstitial diseases		1	0	1	agnostic	Genito-urinary
Diseases of the Genitourinary System	GEN001	Nephritis; nephrosis; renal sclerosis	N159	Renal tubulo-interstitial disease, unspecified		1	0	1	agnostic	Genito-urinary
Diseases of the Genitourinary System	GEN001	Nephritis; nephrosis; renal sclerosis	N16	Renal tubulo-interstitial disorders in diseases classified elsewhere		1	0	1	agnostic	Genito-urinary
Diseases of the Genitourinary System	GEN002	Acute and unspecified renal failure	N17	Acute kidney failure		1	0	1	clinician	Genito-urinary
Diseases of the Genitourinary System	GEN002	Acute and unspecified renal failure	N170	Acute kidney failure with tubular necrosis		1	0	1	clinician	Genito-urinary
Diseases of the Genitourinary System	GEN002	Acute and unspecified renal failure	N171	Acute kidney failure with acute cortical necrosis		1	0	1	clinician	Genito-urinary
Diseases of the Genitourinary System	GEN002	Acute and unspecified renal failure	N172	Acute kidney failure with medullary necrosis		1	0	1	clinician	Genito-urinary
Diseases of the Genitourinary System	GEN002	Acute and unspecified renal failure	N178	Other acute kidney failure		1	0	1	clinician	Genito-urinary
Diseases of the Genitourinary System	GEN002	Acute and unspecified renal failure	N179	Acute kidney failure, unspecified		1	0	1	clinician	Genito-urinary
Diseases of the Genitourinary System	GEN002	Acute and unspecified renal failure	N19	Unspecified kidney failure		1	0	1	clinician	Genito-urinary
Diseases of the Genitourinary System	GEN006	Other specified and unspecified diseases of kidney and ureters	N23	Unspecified renal colic		1	0	1	agnostic	Genito-urinary
Diseases of the Genitourinary System	GEN001	Nephritis; nephrosis; renal sclerosis	N269	Renal sclerosis, unspecified		1	0	1	agnostic	Genito-urinary
Diseases of the Genitourinary System	GEN006	Other specified and unspecified diseases of kidney and ureters	N2889	Other specified disorders of kidney and ureter		1	0	1	agnostic	Genito-urinary
Diseases of the Genitourinary System	GEN006	Other specified and unspecified diseases of kidney and ureters	N289	Disorder of kidney and ureter, unspecified		1	0	1	agnostic	Genito-urinary
Diseases of the Genitourinary System	GEN004	Urinary tract infections	N3000	Acute cystitis without hematuria	1		0	1	agnostic	Genito-urinary
Diseases of the Genitourinary System	GEN004	Urinary tract infections	N3001	Acute cystitis with hematuria	1		0	1	agnostic	Genito-urinary
Diseases of the Genitourinary System	GEN004	Urinary tract infections	N3010	Interstitial cystitis (chronic) without hematuria	1		0	1	agnostic	Genito-urinary
Diseases of the Genitourinary System	GEN004	Urinary tract infections	N3011	Interstitial cystitis (chronic) with hematuria	1		0	1	agnostic	Genito-urinary
Diseases of the Genitourinary System	GEN004	Urinary tract infections	N3020	Other chronic cystitis without hematuria	1		0	1	agnostic	Genito-urinary
Diseases of the Genitourinary System	GEN004	Urinary tract infections	N3021	Other chronic cystitis with hematuria	1		0	1	agnostic	Genito-urinary
Diseases of the Genitourinary System	GEN004	Urinary tract infections	N3030	Trigonitis without hematuria	1		0	1	agnostic	Genito-urinary
Diseases of the Genitourinary System	GEN004	Urinary tract infections	N3031	Trigonitis with hematuria	1		0	1	agnostic	Genito-urinary
Diseases of the Genitourinary System	GEN004	Urinary tract infections	N3080	Other cystitis without hematuria	1		0	1	agnostic	Genito-urinary
Diseases of the Genitourinary System	GEN004	Urinary tract infections	N3081	Other cystitis with hematuria	1		0	1	agnostic	Genito-urinary
Diseases of the Genitourinary System	GEN004	Urinary tract infections	N3090	Cystitis, unspecified without hematuria	1		0	1	agnostic	Genito-urinary
Diseases of the Genitourinary System	GEN004	Urinary tract infections	N3091	Cystitis, unspecified with hematuria	1		0	1	agnostic	Genito-urinary
Diseases of the Genitourinary System	GEN008	Urinary incontinence	N393	Stress incontinence (female) (male)	1		0	1	agnostic	Genito-urinary
Diseases of the Genitourinary System	GEN008	Urinary incontinence	N3941	Urge incontinence	1		0	1	agnostic	Genito-urinary
Diseases of the Genitourinary System	GEN008	Urinary incontinence	N3942	Incontinence without sensory awareness	1		0	1	agnostic	Genito-urinary
Diseases of the Genitourinary System	GEN008	Urinary incontinence	N3943	Post-void dribbling	1		0	1	agnostic	Genito-urinary
Diseases of the Genitourinary System	GEN008	Urinary incontinence	N3944	Nocturnal enuresis	1		0	1	agnostic	Genito-urinary
Diseases of the Genitourinary System	GEN008	Urinary incontinence	N3945	Continuous leakage	1		0	1	agnostic	Genito-urinary
Diseases of the Genitourinary System	GEN008	Urinary incontinence	N3946	Mixed incontinence	1		0	1	agnostic	Genito-urinary
Diseases of the Genitourinary System	GEN008	Urinary incontinence	N39490	Overflow incontinence	1		0	1	agnostic	Genito-urinary
Diseases of the Genitourinary System	GEN008	Urinary incontinence	N39491	Coital incontinence	1		0	1	agnostic	Genito-urinary
Diseases of the Genitourinary System	GEN008	Urinary incontinence	N39492	Postural (urinary) incontinence	1		0	1	agnostic	Genito-urinary
Diseases of the Genitourinary System	GEN008	Urinary incontinence	N39498	Other specified urinary incontinence	1		0	1	agnostic	Genito-urinary
Diseases of the Genitourinary System	GEN002	Acute and unspecified renal failure	N990	Postprocedural (acute) (chronic) kidney failure	1
Diseases of the Genitourinary System	GEN002	Acute and unspecified renal failure	O904	Postpartum acute kidney failure	1
Diseases of the Genitourinary System	GEN008	Urinary incontinence	R32	Unspecified urinary incontinence	1		1	0	clinician	Genito-urinary
Diseases of the Genitourinary System	GEN008	Urinary incontinence	R3981	Functional urinary incontinence	1		1	0	clinician	Genito-urinary
Diseases of the Musculoskeletal System and Connective Tissue	END003	Diabetes mellitus with complication	E10618	Type 1 diabetes mellitus with other diabetic arthropathy					clinician	Endocrine
Diseases of the Musculoskeletal System and Connective Tissue	END003	Diabetes mellitus with complication	E11610	Type 2 diabetes mellitus with diabetic neuropathic arthropathy			X	Type 2 Diabetes	clinician	Endocrine
Diseases of the Musculoskeletal System and Connective Tissue	END003	Diabetes mellitus with complication	E11618	Type 2 diabetes mellitus with other diabetic arthropathy			X	Type 2 Diabetes	clinician	Endocrine
Diseases of the Musculoskeletal System and Connective Tissue	END003	Diabetes mellitus with complication	E13610	Other specified diabetes mellitus with diabetic neuropathic arthropathy					clinician	Endocrine
Diseases of the Musculoskeletal System and Connective Tissue	END003	Diabetes mellitus with complication	E13618	Other specified diabetes mellitus with other diabetic arthropathy					clinician	Endocrine
Diseases of the Musculoskeletal System and Connective Tissue	MUS011	Spondylopathies/spondyloarthropathy (including infective)	L4053	Psoriatic spondylitis		1	0	1	clinician	Dermatology
Diseases of the Musculoskeletal System and Connective Tissue	MUS030	Aseptic necrosis and osteonecrosis	L97104	Non-pressure chronic ulcer of unspecified thigh with necrosis of bone		1	0	1	agnostic	Dermatology
Diseases of the Musculoskeletal System and Connective Tissue	MUS030	Aseptic necrosis and osteonecrosis	L97114	Non-pressure chronic ulcer of right thigh with necrosis of bone		1	0	1	agnostic	Dermatology
Diseases of the Musculoskeletal System and Connective Tissue	MUS030	Aseptic necrosis and osteonecrosis	L97124	Non-pressure chronic ulcer of left thigh with necrosis of bone		1	0	1	agnostic	Dermatology
Diseases of the Musculoskeletal System and Connective Tissue	MUS030	Aseptic necrosis and osteonecrosis	L97204	Non-pressure chronic ulcer of unspecified calf with necrosis of bone		1	0	1	agnostic	Dermatology
Diseases of the Musculoskeletal System and Connective Tissue	MUS030	Aseptic necrosis and osteonecrosis	L97214	Non-pressure chronic ulcer of right calf with necrosis of bone		1	0	1	agnostic	Dermatology
Diseases of the Musculoskeletal System and Connective Tissue	MUS030	Aseptic necrosis and osteonecrosis	L97224	Non-pressure chronic ulcer of left calf with necrosis of bone		1	0	1	agnostic	Dermatology
Diseases of the Musculoskeletal System and Connective Tissue	MUS030	Aseptic necrosis and osteonecrosis	L97304	Non-pressure chronic ulcer of unspecified ankle with necrosis of bone		1	0	1	agnostic	Dermatology
Diseases of the Musculoskeletal System and Connective Tissue	MUS030	Aseptic necrosis and osteonecrosis	L97314	Non-pressure chronic ulcer of right ankle with necrosis of bone		1	0	1	agnostic	Dermatology
Diseases of the Musculoskeletal System and Connective Tissue	MUS030	Aseptic necrosis and osteonecrosis	L97324	Non-pressure chronic ulcer of left ankle with necrosis of bone		1	0	1	agnostic	Dermatology
Diseases of the Musculoskeletal System and Connective Tissue	MUS030	Aseptic necrosis and osteonecrosis	L97404	Non-pressure chronic ulcer of unspecified heel and midfoot with necrosis of bone		1	0	1	agnostic	Dermatology
Diseases of the Musculoskeletal System and Connective Tissue	MUS030	Aseptic necrosis and osteonecrosis	L97414	Non-pressure chronic ulcer of right heel and midfoot with necrosis of bone		1	0	1	agnostic	Dermatology
Diseases of the Musculoskeletal System and Connective Tissue	MUS030	Aseptic necrosis and osteonecrosis	L97424	Non-pressure chronic ulcer of left heel and midfoot with necrosis of bone		1	0	1	agnostic	Dermatology
Diseases of the Musculoskeletal System and Connective Tissue	MUS030	Aseptic necrosis and osteonecrosis	L97504	Non-pressure chronic ulcer of other part of unspecified foot with necrosis of bone		1	0	1	agnostic	Dermatology
Diseases of the Musculoskeletal System and Connective Tissue	MUS030	Aseptic necrosis and osteonecrosis	L97514	Non-pressure chronic ulcer of other part of right foot with necrosis of bone		1	0	1	agnostic	Dermatology
Diseases of the Musculoskeletal System and Connective Tissue	MUS030	Aseptic necrosis and osteonecrosis	L97524	Non-pressure chronic ulcer of other part of left foot with necrosis of bone		1	0	1	agnostic	Dermatology
Diseases of the Musculoskeletal System and Connective Tissue	MUS030	Aseptic necrosis and osteonecrosis	L97804	Non-pressure chronic ulcer of other part of unspecified lower leg with necrosis of bone		1	0	1	agnostic	Dermatology
Diseases of the Musculoskeletal System and Connective Tissue	MUS030	Aseptic necrosis and osteonecrosis	L97814	Non-pressure chronic ulcer of other part of right lower leg with necrosis of bone		1	0	1	agnostic	Dermatology
Diseases of the Musculoskeletal System and Connective Tissue	MUS030	Aseptic necrosis and osteonecrosis	L97824	Non-pressure chronic ulcer of other part of left lower leg with necrosis of bone		1	0	1	agnostic	Dermatology
Diseases of the Musculoskeletal System and Connective Tissue	MUS030	Aseptic necrosis and osteonecrosis	L97904	Non-pressure chronic ulcer of unspecified part of unspecified lower leg with necrosis of bone		1	0	1	agnostic	Dermatology
Diseases of the Musculoskeletal System and Connective Tissue	MUS030	Aseptic necrosis and osteonecrosis	L97914	Non-pressure chronic ulcer of unspecified part of right lower leg with necrosis of bone		1	0	1	agnostic	Dermatology
Diseases of the Musculoskeletal System and Connective Tissue	MUS030	Aseptic necrosis and osteonecrosis	L97924	Non-pressure chronic ulcer of unspecified part of left lower leg with necrosis of bone		1	0	1	agnostic	Dermatology
Diseases of the Musculoskeletal System and Connective Tissue	MUS030	Aseptic necrosis and osteonecrosis	L98414	Non-pressure chronic ulcer of buttock with necrosis of bone		1	0	1	agnostic	Dermatology
Diseases of the Musculoskeletal System and Connective Tissue	MUS030	Aseptic necrosis and osteonecrosis	L98424	Non-pressure chronic ulcer of back with necrosis of bone		1	0	1	agnostic	Dermatology
Diseases of the Musculoskeletal System and Connective Tissue	MUS030	Aseptic necrosis and osteonecrosis	L98494	Non-pressure chronic ulcer of skin of other sites with necrosis of bone		1	0	1	agnostic	Dermatology
Diseases of the Musculoskeletal System and Connective Tissue	MUS030	Aseptic necrosis and osteonecrosis	M00	Pyogenic arthritis		1	0	1	agnostic	Musculoskeletal
Diseases of the Musculoskeletal System and Connective Tissue	MUS007	Other specified joint disorders	M0200	Arthropathy following intestinal bypass, unspecified site		1	0	1	agnostic	Musculoskeletal
Diseases of the Musculoskeletal System and Connective Tissue	MUS007	Other specified joint disorders	M02011	Arthropathy following intestinal bypass, right shoulder		1	0	1	agnostic	Musculoskeletal
Diseases of the Musculoskeletal System and Connective Tissue	MUS007	Other specified joint disorders	M02012	Arthropathy following intestinal bypass, left shoulder		1	0	1	agnostic	Musculoskeletal
Diseases of the Musculoskeletal System and Connective Tissue	MUS007	Other specified joint disorders	M02019	Arthropathy following intestinal bypass, unspecified shoulder		1	0	1	agnostic	Musculoskeletal
Diseases of the Musculoskeletal System and Connective Tissue	MUS007	Other specified joint disorders	M02021	Arthropathy following intestinal bypass, right elbow		1	0	1	agnostic	Musculoskeletal
Diseases of the Musculoskeletal System and Connective Tissue	MUS007	Other specified joint disorders	M02022	Arthropathy following intestinal bypass, left elbow		1	0	1	agnostic	Musculoskeletal
Diseases of the Musculoskeletal System and Connective Tissue	MUS007	Other specified joint disorders	M02029	Arthropathy following intestinal bypass, unspecified elbow		1	0	1	agnostic	Musculoskeletal
Diseases of the Musculoskeletal System and Connective Tissue	MUS007	Other specified joint disorders	M02031	Arthropathy following intestinal bypass, right wrist		1	0	1	agnostic	Musculoskeletal
Diseases of the Musculoskeletal System and Connective Tissue	MUS007	Other specified joint disorders	M02032	Arthropathy following intestinal bypass, left wrist		1	0	1	agnostic	Musculoskeletal
Diseases of the Musculoskeletal System and Connective Tissue	MUS007	Other specified joint disorders	M02039	Arthropathy following intestinal bypass, unspecified wrist		1	0	1	agnostic	Musculoskeletal
Diseases of the Musculoskeletal System and Connective Tissue	MUS007	Other specified joint disorders	M02041	Arthropathy following intestinal bypass, right hand		1	0	1	agnostic	Musculoskeletal
Diseases of the Musculoskeletal System and Connective Tissue	MUS007	Other specified joint disorders	M02042	Arthropathy following intestinal bypass, left hand		1	0	1	agnostic	Musculoskeletal
Diseases of the Musculoskeletal System and Connective Tissue	MUS007	Other specified joint disorders	M02049	Arthropathy following intestinal bypass, unspecified hand		1	0	1	agnostic	Musculoskeletal
Diseases of the Musculoskeletal System and Connective Tissue	MUS007	Other specified joint disorders	M02051	Arthropathy following intestinal bypass, right hip		1	0	1	agnostic	Musculoskeletal
Diseases of the Musculoskeletal System and Connective Tissue	MUS007	Other specified joint disorders	M02052	Arthropathy following intestinal bypass, left hip		1	0	1	agnostic	Musculoskeletal
Diseases of the Musculoskeletal System and Connective Tissue	MUS007	Other specified joint disorders	M02059	Arthropathy following intestinal bypass, unspecified hip		1	0	1	agnostic	Musculoskeletal
Diseases of the Musculoskeletal System and Connective Tissue	MUS007	Other specified joint disorders	M02061	Arthropathy following intestinal bypass, right knee		1	0	1	agnostic	Musculoskeletal
Diseases of the Musculoskeletal System and Connective Tissue	MUS007	Other specified joint disorders	M02062	Arthropathy following intestinal bypass, left knee		1	0	1	agnostic	Musculoskeletal
Diseases of the Musculoskeletal System and Connective Tissue	MUS007	Other specified joint disorders	M02069	Arthropathy following intestinal bypass, unspecified knee		1	0	1	agnostic	Musculoskeletal
Diseases of the Musculoskeletal System and Connective Tissue	MUS007	Other specified joint disorders	M02071	Arthropathy following intestinal bypass, right ankle and foot		1	0	1	agnostic	Musculoskeletal
Diseases of the Musculoskeletal System and Connective Tissue	MUS007	Other specified joint disorders	M02072	Arthropathy following intestinal bypass, left ankle and foot		1	0	1	agnostic	Musculoskeletal
Diseases of the Musculoskeletal System and Connective Tissue	MUS007	Other specified joint disorders	M02079	Arthropathy following intestinal bypass, unspecified ankle and foot		1	0	1	agnostic	Musculoskeletal
Diseases of the Musculoskeletal System and Connective Tissue	MUS007	Other specified joint disorders	M0208	Arthropathy following intestinal bypass, vertebrae		1	0	1	agnostic	Musculoskeletal
Diseases of the Musculoskeletal System and Connective Tissue	MUS007	Other specified joint disorders	M0209	Arthropathy following intestinal bypass, multiple sites		1	0	1	agnostic	Musculoskeletal
Diseases of the Musculoskeletal System and Connective Tissue	MUS008	Immune-mediated/reactive arthropathies	M0210	Postdysenteric arthropathy, unspecified site		1	0	1	agnostic	Musculoskeletal
Diseases of the Musculoskeletal System and Connective Tissue	MUS008	Immune-mediated/reactive arthropathies	M02111	Postdysenteric arthropathy, right shoulder		1	0	1	agnostic	Musculoskeletal
Diseases of the Musculoskeletal System and Connective Tissue	MUS008	Immune-mediated/reactive arthropathies	M02112	Postdysenteric arthropathy, left shoulder		1	0	1	agnostic	Musculoskeletal
Diseases of the Musculoskeletal System and Connective Tissue	MUS008	Immune-mediated/reactive arthropathies	M02119	Postdysenteric arthropathy, unspecified shoulder		1	0	1	agnostic	Musculoskeletal
Diseases of the Musculoskeletal System and Connective Tissue	MUS008	Immune-mediated/reactive arthropathies	M02121	Postdysenteric arthropathy, right elbow		1	0	1	agnostic	Musculoskeletal
Diseases of the Musculoskeletal System and Connective Tissue	MUS008	Immune-mediated/reactive arthropathies	M02122	Postdysenteric arthropathy, left elbow		1	0	1	agnostic	Musculoskeletal
Diseases of the Musculoskeletal System and Connective Tissue	MUS008	Immune-mediated/reactive arthropathies	M02129	Postdysenteric arthropathy, unspecified elbow		1	0	1	agnostic	Musculoskeletal
Diseases of the Musculoskeletal System and Connective Tissue	MUS008	Immune-mediated/reactive arthropathies	M02131	Postdysenteric arthropathy, right wrist		1	0	1	agnostic	Musculoskeletal
Diseases of the Musculoskeletal System and Connective Tissue	MUS008	Immune-mediated/reactive arthropathies	M02132	Postdysenteric arthropathy, left wrist		1	0	1	agnostic	Musculoskeletal
Diseases of the Musculoskeletal System and Connective Tissue	MUS008	Immune-mediated/reactive arthropathies	M02139	Postdysenteric arthropathy, unspecified wrist		1	0	1	agnostic	Musculoskeletal
Diseases of the Musculoskeletal System and Connective Tissue	MUS008	Immune-mediated/reactive arthropathies	M02141	Postdysenteric arthropathy, right hand		1	0	1	agnostic	Musculoskeletal
Diseases of the Musculoskeletal System and Connective Tissue	MUS008	Immune-mediated/reactive arthropathies	M02142	Postdysenteric arthropathy, left hand		1	0	1	agnostic	Musculoskeletal
Diseases of the Musculoskeletal System and Connective Tissue	MUS008	Immune-mediated/reactive arthropathies	M02149	Postdysenteric arthropathy, unspecified hand		1	0	1	agnostic	Musculoskeletal
Diseases of the Musculoskeletal System and Connective Tissue	MUS008	Immune-mediated/reactive arthropathies	M02151	Postdysenteric arthropathy, right hip		1	0	1	agnostic	Musculoskeletal
Diseases of the Musculoskeletal System and Connective Tissue	MUS008	Immune-mediated/reactive arthropathies	M02152	Postdysenteric arthropathy, left hip		1	0	1	agnostic	Musculoskeletal
Diseases of the Musculoskeletal System and Connective Tissue	MUS008	Immune-mediated/reactive arthropathies	M02159	Postdysenteric arthropathy, unspecified hip		1	0	1	agnostic	Musculoskeletal
Diseases of the Musculoskeletal System and Connective Tissue	MUS008	Immune-mediated/reactive arthropathies	M02161	Postdysenteric arthropathy, right knee		1	0	1	agnostic	Musculoskeletal
Diseases of the Musculoskeletal System and Connective Tissue	MUS008	Immune-mediated/reactive arthropathies	M02162	Postdysenteric arthropathy, left knee		1	0	1	agnostic	Musculoskeletal
Diseases of the Musculoskeletal System and Connective Tissue	MUS008	Immune-mediated/reactive arthropathies	M02169	Postdysenteric arthropathy, unspecified knee		1	0	1	agnostic	Musculoskeletal
Diseases of the Musculoskeletal System and Connective Tissue	MUS008	Immune-mediated/reactive arthropathies	M02171	Postdysenteric arthropathy, right ankle and foot		1	0	1	agnostic	Musculoskeletal
Diseases of the Musculoskeletal System and Connective Tissue	MUS008	Immune-mediated/reactive arthropathies	M02172	Postdysenteric arthropathy, left ankle and foot		1	0	1	agnostic	Musculoskeletal
Diseases of the Musculoskeletal System and Connective Tissue	MUS008	Immune-mediated/reactive arthropathies	M02179	Postdysenteric arthropathy, unspecified ankle and foot		1	0	1	agnostic	Musculoskeletal
Diseases of the Musculoskeletal System and Connective Tissue	MUS008	Immune-mediated/reactive arthropathies	M0218	Postdysenteric arthropathy, vertebrae		1	0	1	agnostic	Musculoskeletal
Diseases of the Musculoskeletal System and Connective Tissue	MUS008	Immune-mediated/reactive arthropathies	M0219	Postdysenteric arthropathy, multiple sites		1	0	1	agnostic	Musculoskeletal
Diseases of the Musculoskeletal System and Connective Tissue	MUS007	Other specified joint disorders	M022	Postimmunization arthropathy		1	0	1	agnostic	Musculoskeletal
Diseases of the Musculoskeletal System and Connective Tissue	MUS007	Other specified joint disorders	M0220	Postimmunization arthropathy, unspecified site		1	0	1	clinician	Musculoskeletal
Diseases of the Musculoskeletal System and Connective Tissue	MUS007	Other specified joint disorders	M0221	Postimmunization arthropathy, shoulder		1	0	1	agnostic	Musculoskeletal
Diseases of the Musculoskeletal System and Connective Tissue	MUS007	Other specified joint disorders	M02211	Postimmunization arthropathy, right shoulder		1	0	1	clinician	Musculoskeletal
Diseases of the Musculoskeletal System and Connective Tissue	MUS007	Other specified joint disorders	M02212	Postimmunization arthropathy, left shoulder		1	0	1	clinician	Musculoskeletal
Diseases of the Musculoskeletal System and Connective Tissue	MUS007	Other specified joint disorders	M02219	Postimmunization arthropathy, unspecified shoulder		1	0	1	clinician	Musculoskeletal
Diseases of the Musculoskeletal System and Connective Tissue	MUS007	Other specified joint disorders	M0222	Postimmunization arthropathy, elbow		1	0	1	agnostic	Musculoskeletal
Diseases of the Musculoskeletal System and Connective Tissue	MUS007	Other specified joint disorders	M02221	Postimmunization arthropathy, right elbow		1	0	1	clinician	Musculoskeletal
Diseases of the Musculoskeletal System and Connective Tissue	MUS007	Other specified joint disorders	M02222	Postimmunization arthropathy, left elbow		1	0	1	clinician	Musculoskeletal
Diseases of the Musculoskeletal System and Connective Tissue	MUS007	Other specified joint disorders	M02229	Postimmunization arthropathy, unspecified elbow		1	0	1	clinician	Musculoskeletal
Diseases of the Musculoskeletal System and Connective Tissue	MUS007	Other specified joint disorders	M0223	Postimmunization arthropathy, wrist		1	0	1	agnostic	Musculoskeletal
Diseases of the Musculoskeletal System and Connective Tissue	MUS007	Other specified joint disorders	M02231	Postimmunization arthropathy, right wrist		1	0	1	clinician	Musculoskeletal
Diseases of the Musculoskeletal System and Connective Tissue	MUS007	Other specified joint disorders	M02232	Postimmunization arthropathy, left wrist		1	0	1	clinician	Musculoskeletal
Diseases of the Musculoskeletal System and Connective Tissue	MUS007	Other specified joint disorders	M02239	Postimmunization arthropathy, unspecified wrist		1	0	1	clinician	Musculoskeletal
Diseases of the Musculoskeletal System and Connective Tissue		Other specified joint disorders	M0224	Postimmunization arthropathy, hand		1	0	1	agnostic	Musculoskeletal
Diseases of the Musculoskeletal System and Connective Tissue	MUS007	Other specified joint disorders	M02241	Postimmunization arthropathy, right hand		1	0	1	clinician	Musculoskeletal
Diseases of the Musculoskeletal System and Connective Tissue	MUS007	Other specified joint disorders	M02242	Postimmunization arthropathy, left hand		1	0	1	clinician	Musculoskeletal
Diseases of the Musculoskeletal System and Connective Tissue	MUS007	Other specified joint disorders	M02249	Postimmunization arthropathy, unspecified hand		1	0	1	clinician	Musculoskeletal
Diseases of the Musculoskeletal System and Connective Tissue	MUS007	Other specified joint disorders	M0225	Postimmunization arthropathy, hip		1	0	1	agnostic	Musculoskeletal
Diseases of the Musculoskeletal System and Connective Tissue	MUS007	Other specified joint disorders	M02251	Postimmunization arthropathy, right hip		1	0	1	clinician	Musculoskeletal
Diseases of the Musculoskeletal System and Connective Tissue	MUS007	Other specified joint disorders	M02252	Postimmunization arthropathy, left hip		1	0	1	clinician	Musculoskeletal
Diseases of the Musculoskeletal System and Connective Tissue	MUS007	Other specified joint disorders	M02259	Postimmunization arthropathy, unspecified hip		1	0	1	clinician	Musculoskeletal
Diseases of the Musculoskeletal System and Connective Tissue	MUS007	Other specified joint disorders	M0226	Postimmunization arthropathy, knee		1	0	1	agnostic	Musculoskeletal
Diseases of the Musculoskeletal System and Connective Tissue	MUS007	Other specified joint disorders	M02261	Postimmunization arthropathy, right knee		1	0	1	clinician	Musculoskeletal
Diseases of the Musculoskeletal System and Connective Tissue	MUS007	Other specified joint disorders	M02262	Postimmunization arthropathy, left knee		1	0	1	clinician	Musculoskeletal
Diseases of the Musculoskeletal System and Connective Tissue	MUS007	Other specified joint disorders	M02269	Postimmunization arthropathy, unspecified knee		1	0	1	clinician	Musculoskeletal
Diseases of the Musculoskeletal System and Connective Tissue	MUS007	Other specified joint disorders	M0227	Postimmunization arthropathy, ankle and foot		1	0	1	agnostic	Musculoskeletal
Diseases of the Musculoskeletal System and Connective Tissue	MUS007	Other specified joint disorders	M02271	Postimmunization arthropathy, right ankle and foot		1	0	1	clinician	Musculoskeletal
Diseases of the Musculoskeletal System and Connective Tissue	MUS007	Other specified joint disorders	M02272	Postimmunization arthropathy, left ankle and foot		1	0	1	clinician	Musculoskeletal
Diseases of the Musculoskeletal System and Connective Tissue	MUS007	Other specified joint disorders	M02279	Postimmunization arthropathy, unspecified ankle and foot		1	0	1	clinician	Musculoskeletal
Diseases of the Musculoskeletal System and Connective Tissue	MUS007	Other specified joint disorders	M0228	Postimmunization arthropathy, vertebrae		1	0	1	clinician	Musculoskeletal
Diseases of the Musculoskeletal System and Connective Tissue	MUS007	Other specified joint disorders	M0229	Postimmunization arthropathy, multiple sites		1	0	1	clinician	Musculoskeletal
Diseases of the Musculoskeletal System and Connective Tissue	MUS007	Other specified joint disorders	M023	Reiter's disease		1	0	1	agnostic	Musculoskeletal
Diseases of the Musculoskeletal System and Connective Tissue	MUS008	Immune-mediated/reactive arthropathies	M0230	Reiters disease, unspecified site		1	0	1	clinician	Musculoskeletal
Diseases of the Musculoskeletal System and Connective Tissue	MUS008	Immune-mediated/reactive arthropathies	M0231	Reiter's disease, shoulder		1	0	1	agnostic	Musculoskeletal
Diseases of the Musculoskeletal System and Connective Tissue	MUS008	Immune-mediated/reactive arthropathies	M02311	Reiters disease, right shoulder		1	0	1	clinician	Musculoskeletal
Diseases of the Musculoskeletal System and Connective Tissue	MUS008	Immune-mediated/reactive arthropathies	M02312	Reiters disease, left shoulder		1	0	1	clinician	Musculoskeletal
Diseases of the Musculoskeletal System and Connective Tissue	MUS008	Immune-mediated/reactive arthropathies	M02319	Reiters disease, unspecified shoulder		1	0	1	clinician	Musculoskeletal
Diseases of the Musculoskeletal System and Connective Tissue	MUS008	Immune-mediated/reactive arthropathies	M0232	Reiter's disease, elbow		1	0	1	agnostic	Musculoskeletal
Diseases of the Musculoskeletal System and Connective Tissue	MUS008	Immune-mediated/reactive arthropathies	M02321	Reiters disease, right elbow		1	0	1	clinician	Musculoskeletal
Diseases of the Musculoskeletal System and Connective Tissue	MUS008	Immune-mediated/reactive arthropathies	M02322	Reiters disease, left elbow		1	0	1	clinician	Musculoskeletal
Diseases of the Musculoskeletal System and Connective Tissue	MUS008	Immune-mediated/reactive arthropathies	M02329	Reiters disease, unspecified elbow		1	0	1	clinician	Musculoskeletal
Diseases of the Musculoskeletal System and Connective Tissue	MUS008	Immune-mediated/reactive arthropathies	M0233	Reiter's disease, wrist		1	0	1	agnostic	Musculoskeletal
Diseases of the Musculoskeletal System and Connective Tissue	MUS008	Immune-mediated/reactive arthropathies	M02331	Reiters disease, right wrist		1	0	1	clinician	Musculoskeletal
Diseases of the Musculoskeletal System and Connective Tissue	MUS008	Immune-mediated/reactive arthropathies	M02332	Reiters disease, left wrist		1	0	1	clinician	Musculoskeletal
Diseases of the Musculoskeletal System and Connective Tissue	MUS008	Immune-mediated/reactive arthropathies	M02339	Reiters disease, unspecified wrist		1	0	1	clinician	Musculoskeletal
Diseases of the Musculoskeletal System and Connective Tissue	MUS008	Immune-mediated/reactive arthropathies	M0234	Reiter's disease, hand		1	0	1	agnostic	Musculoskeletal
Diseases of the Musculoskeletal System and Connective Tissue	MUS008	Immune-mediated/reactive arthropathies	M02341	Reiters disease, right hand		1	0	1	clinician	Musculoskeletal
Diseases of the Musculoskeletal System and Connective Tissue	MUS008	Immune-mediated/reactive arthropathies	M02342	Reiters disease, left hand		1	0	1	clinician	Musculoskeletal
Diseases of the Musculoskeletal System and Connective Tissue	MUS008	Immune-mediated/reactive arthropathies	M02349	Reiters disease, unspecified hand		1	0	1	clinician	Musculoskeletal
Diseases of the Musculoskeletal System and Connective Tissue	MUS008	Immune-mediated/reactive arthropathies	M0235	Reiter's disease, hip		1	0	1	agnostic	Musculoskeletal
Diseases of the Musculoskeletal System and Connective Tissue	MUS008	Immune-mediated/reactive arthropathies	M02351	Reiters disease, right hip		1	0	1	clinician	Musculoskeletal
Diseases of the Musculoskeletal System and Connective Tissue	MUS008	Immune-mediated/reactive arthropathies	M02352	Reiters disease, left hip		1	0	1	clinician	Musculoskeletal
Diseases of the Musculoskeletal System and Connective Tissue	MUS008	Immune-mediated/reactive arthropathies	M02359	Reiters disease, unspecified hip		1	0	1	clinician	Musculoskeletal
Diseases of the Musculoskeletal System and Connective Tissue	MUS008	Immune-mediated/reactive arthropathies	M0236	Reiter's disease, knee		1	0	1	agnostic	Musculoskeletal
Diseases of the Musculoskeletal System and Connective Tissue	MUS008	Immune-mediated/reactive arthropathies	M02361	Reiters disease, right knee		1	0	1	clinician	Musculoskeletal
Diseases of the Musculoskeletal System and Connective Tissue	MUS008	Immune-mediated/reactive arthropathies	M02362	Reiters disease, left knee		1	0	1	clinician	Musculoskeletal
Diseases of the Musculoskeletal System and Connective Tissue	MUS008	Immune-mediated/reactive arthropathies	M02369	Reiters disease, unspecified knee		1	0	1	clinician	Musculoskeletal
Diseases of the Musculoskeletal System and Connective Tissue	MUS008	Immune-mediated/reactive arthropathies	M0237	Reiter's disease, ankle and foot		1	0	1	agnostic	Musculoskeletal
Diseases of the Musculoskeletal System and Connective Tissue	MUS008	Immune-mediated/reactive arthropathies	M02371	Reiters disease, right ankle and foot		1	0	1	clinician	Musculoskeletal
Diseases of the Musculoskeletal System and Connective Tissue	MUS008	Immune-mediated/reactive arthropathies	M02372	Reiters disease, left ankle and foot		1	0	1	clinician	Musculoskeletal
Diseases of the Musculoskeletal System and Connective Tissue	MUS008	Immune-mediated/reactive arthropathies	M02379	Reiters disease, unspecified ankle and foot		1	0	1	clinician	Musculoskeletal
Diseases of the Musculoskeletal System and Connective Tissue	MUS008	Immune-mediated/reactive arthropathies	M0238	Reiters disease, vertebrae		1	0	1	clinician	Musculoskeletal
Diseases of the Musculoskeletal System and Connective Tissue	MUS008	Immune-mediated/reactive arthropathies	M0239	Reiters disease, multiple sites		1	0	1	clinician	Musculoskeletal
Diseases of the Musculoskeletal System and Connective Tissue	MUS008	Immune-mediated/reactive arthropathies	M028	Other reactive arthropathies		1	0	1	agnostic	Musculoskeletal
Diseases of the Musculoskeletal System and Connective Tissue	MUS008	Immune-mediated/reactive arthropathies	M0280	Other reactive arthropathies, unspecified site		1	0	1	clinician	Musculoskeletal
Diseases of the Musculoskeletal System and Connective Tissue	MUS008	Immune-mediated/reactive arthropathies	M0281	Other reactive arthropathies, shoulder		1	0	1	agnostic	Musculoskeletal
Diseases of the Musculoskeletal System and Connective Tissue	MUS008	Immune-mediated/reactive arthropathies	M02811	Other reactive arthropathies, right shoulder		1	0	1	clinician	Musculoskeletal
Diseases of the Musculoskeletal System and Connective Tissue	MUS008	Immune-mediated/reactive arthropathies	M02812	Other reactive arthropathies, left shoulder		1	0	1	clinician	Musculoskeletal
Diseases of the Musculoskeletal System and Connective Tissue	MUS008	Immune-mediated/reactive arthropathies	M02819	Other reactive arthropathies, unspecified shoulder		1	0	1	clinician	Musculoskeletal
Diseases of the Musculoskeletal System and Connective Tissue	MUS008	Immune-mediated/reactive arthropathies	M0282	Other reactive arthropathies, elbow		1	0	1	agnostic	Musculoskeletal
Diseases of the Musculoskeletal System and Connective Tissue	MUS008	Immune-mediated/reactive arthropathies	M02821	Other reactive arthropathies, right elbow		1	0	1	clinician	Musculoskeletal
Diseases of the Musculoskeletal System and Connective Tissue	MUS008	Immune-mediated/reactive arthropathies	M02822	Other reactive arthropathies, left elbow		1	0	1	clinician	Musculoskeletal
Diseases of the Musculoskeletal System and Connective Tissue	MUS008	Immune-mediated/reactive arthropathies	M02829	Other reactive arthropathies, unspecified elbow		1	0	1	clinician	Musculoskeletal
Diseases of the Musculoskeletal System and Connective Tissue	MUS008	Immune-mediated/reactive arthropathies	M0283	Other reactive arthropathies, wrist		1	0	1	agnostic	Musculoskeletal
Diseases of the Musculoskeletal System and Connective Tissue	MUS008	Immune-mediated/reactive arthropathies	M02831	Other reactive arthropathies, right wrist		1	0	1	clinician	Musculoskeletal
Diseases of the Musculoskeletal System and Connective Tissue	MUS008	Immune-mediated/reactive arthropathies	M02832	Other reactive arthropathies, left wrist		1	0	1	clinician	Musculoskeletal
Diseases of the Musculoskeletal System and Connective Tissue	MUS008	Immune-mediated/reactive arthropathies	M02839	Other reactive arthropathies, unspecified wrist		1	0	1	clinician	Musculoskeletal
Diseases of the Musculoskeletal System and Connective Tissue	MUS008	Immune-mediated/reactive arthropathies	M0284	Other reactive arthropathies, hand		1	0	1	agnostic	Musculoskeletal
Diseases of the Musculoskeletal System and Connective Tissue	MUS008	Immune-mediated/reactive arthropathies	M02841	Other reactive arthropathies, right hand		1	0	1	clinician	Musculoskeletal
Diseases of the Musculoskeletal System and Connective Tissue	MUS008	Immune-mediated/reactive arthropathies	M02842	Other reactive arthropathies, left hand		1	0	1	clinician	Musculoskeletal
Diseases of the Musculoskeletal System and Connective Tissue	MUS008	Immune-mediated/reactive arthropathies	M02849	Other reactive arthropathies, unspecified hand		1	0	1	clinician	Musculoskeletal
Diseases of the Musculoskeletal System and Connective Tissue	MUS008	Immune-mediated/reactive arthropathies	M0285	Other reactive arthropathies, hip		1	0	1	agnostic	Musculoskeletal
Diseases of the Musculoskeletal System and Connective Tissue	MUS008	Immune-mediated/reactive arthropathies	M02851	Other reactive arthropathies, right hip		1	0	1	clinician	Musculoskeletal
Diseases of the Musculoskeletal System and Connective Tissue	MUS008	Immune-mediated/reactive arthropathies	M02852	Other reactive arthropathies, left hip		1	0	1	clinician	Musculoskeletal
Diseases of the Musculoskeletal System and Connective Tissue	MUS008	Immune-mediated/reactive arthropathies	M02859	Other reactive arthropathies, unspecified hip		1	0	1	clinician	Musculoskeletal
Diseases of the Musculoskeletal System and Connective Tissue	MUS008	Immune-mediated/reactive arthropathies	M0286	Other reactive arthropathies, knee		1	0	1	agnostic	Musculoskeletal
Diseases of the Musculoskeletal System and Connective Tissue	MUS008	Immune-mediated/reactive arthropathies	M02861	Other reactive arthropathies, right knee		1	0	1	clinician	Musculoskeletal
Diseases of the Musculoskeletal System and Connective Tissue	MUS008	Immune-mediated/reactive arthropathies	M02862	Other reactive arthropathies, left knee		1	0	1	clinician	Musculoskeletal
Diseases of the Musculoskeletal System and Connective Tissue	MUS008	Immune-mediated/reactive arthropathies	M02869	Other reactive arthropathies, unspecified knee		1	0	1	clinician	Musculoskeletal
Diseases of the Musculoskeletal System and Connective Tissue	MUS008	Immune-mediated/reactive arthropathies	M0287	Other reactive arthropathies, ankle and foot		1	0	1	agnostic	Musculoskeletal
Diseases of the Musculoskeletal System and Connective Tissue	MUS008	Immune-mediated/reactive arthropathies	M02871	Other reactive arthropathies, right ankle and foot		1	0	1	clinician	Musculoskeletal
Diseases of the Musculoskeletal System and Connective Tissue	MUS008	Immune-mediated/reactive arthropathies	M02872	Other reactive arthropathies, left ankle and foot		1	0	1	clinician	Musculoskeletal
Diseases of the Musculoskeletal System and Connective Tissue	MUS008	Immune-mediated/reactive arthropathies	M02879	Other reactive arthropathies, unspecified ankle and foot		1	0	1	clinician	Musculoskeletal
Diseases of the Musculoskeletal System and Connective Tissue	MUS008	Immune-mediated/reactive arthropathies	M0288	Other reactive arthropathies, vertebrae		1	0	1	clinician	Musculoskeletal
Diseases of the Musculoskeletal System and Connective Tissue	MUS008	Immune-mediated/reactive arthropathies	M0289	Other reactive arthropathies, multiple sites		1	0	1	clinician	Musculoskeletal
Diseases of the Musculoskeletal System and Connective Tissue	MUS008	Immune-mediated/reactive arthropathies	M029	Reactive arthropathy, unspecified		1	0	1	clinician	Musculoskeletal
Diseases of the Musculoskeletal System and Connective Tissue	MUS008	Immune-mediated/reactive arthropathies	M041	Periodic fever syndromes		1	0	1	agnostic	Allergy/Immunology
Diseases of the Musculoskeletal System and Connective Tissue	MUS008	Immune-mediated/reactive arthropathies	M042	Cryopyrin-associated periodic syndromes		1	0	1	agnostic	Allergy/Immunology
Diseases of the Musculoskeletal System and Connective Tissue	MUS008	Immune-mediated/reactive arthropathies	M048	Other autoinflammatory syndromes		1	0	1	agnostic	Allergy/Immunology
Diseases of the Musculoskeletal System and Connective Tissue	MUS036	Autoinflammatory syndromes	M049	Autoinflammatory syndrome, unspecified		1	0	1	agnostic	Allergy/Immunology
Diseases of the Musculoskeletal System and Connective Tissue	MUS008	Immune-mediated/reactive arthropathies	M0760	Enteropathic arthropathies, unspecified site		1	0	1	agnostic	Musculoskeletal
Diseases of the Musculoskeletal System and Connective Tissue	MUS008	Immune-mediated/reactive arthropathies	M07611	Enteropathic arthropathies, right shoulder		1	0	1	agnostic	Musculoskeletal
Diseases of the Musculoskeletal System and Connective Tissue	MUS008	Immune-mediated/reactive arthropathies	M07612	Enteropathic arthropathies, left shoulder		1	0	1	agnostic	Musculoskeletal
Diseases of the Musculoskeletal System and Connective Tissue	MUS008	Immune-mediated/reactive arthropathies	M07619	Enteropathic arthropathies, unspecified shoulder		1	0	1	agnostic	Musculoskeletal
Diseases of the Musculoskeletal System and Connective Tissue	MUS008	Immune-mediated/reactive arthropathies	M07621	Enteropathic arthropathies, right elbow		1	0	1	agnostic	Musculoskeletal
Diseases of the Musculoskeletal System and Connective Tissue	MUS008	Immune-mediated/reactive arthropathies	M07622	Enteropathic arthropathies, left elbow		1	0	1	agnostic	Musculoskeletal
Diseases of the Musculoskeletal System and Connective Tissue	MUS008	Immune-mediated/reactive arthropathies	M07629	Enteropathic arthropathies, unspecified elbow		1	0	1	agnostic	Musculoskeletal
Diseases of the Musculoskeletal System and Connective Tissue	MUS008	Immune-mediated/reactive arthropathies	M07631	Enteropathic arthropathies, right wrist		1	0	1	agnostic	Musculoskeletal
Diseases of the Musculoskeletal System and Connective Tissue	MUS008	Immune-mediated/reactive arthropathies	M07632	Enteropathic arthropathies, left wrist		1	0	1	agnostic	Musculoskeletal
Diseases of the Musculoskeletal System and Connective Tissue	MUS008	Immune-mediated/reactive arthropathies	M07639	Enteropathic arthropathies, unspecified wrist		1	0	1	agnostic	Musculoskeletal
Diseases of the Musculoskeletal System and Connective Tissue	MUS008	Immune-mediated/reactive arthropathies	M07641	Enteropathic arthropathies, right hand		1	0	1	agnostic	Musculoskeletal
Diseases of the Musculoskeletal System and Connective Tissue	MUS008	Immune-mediated/reactive arthropathies	M07642	Enteropathic arthropathies, left hand		1	0	1	agnostic	Musculoskeletal
Diseases of the Musculoskeletal System and Connective Tissue	MUS008	Immune-mediated/reactive arthropathies	M07649	Enteropathic arthropathies, unspecified hand		1	0	1	agnostic	Musculoskeletal
Diseases of the Musculoskeletal System and Connective Tissue	MUS008	Immune-mediated/reactive arthropathies	M07651	Enteropathic arthropathies, right hip		1	0	1	agnostic	Musculoskeletal
Diseases of the Musculoskeletal System and Connective Tissue	MUS008	Immune-mediated/reactive arthropathies	M07652	Enteropathic arthropathies, left hip		1	0	1	agnostic	Musculoskeletal
Diseases of the Musculoskeletal System and Connective Tissue	MUS008	Immune-mediated/reactive arthropathies	M07659	Enteropathic arthropathies, unspecified hip		1	0	1	agnostic	Musculoskeletal
Diseases of the Musculoskeletal System and Connective Tissue	MUS008	Immune-mediated/reactive arthropathies	M07661	Enteropathic arthropathies, right knee		1	0	1	agnostic	Musculoskeletal
Diseases of the Musculoskeletal System and Connective Tissue	MUS008	Immune-mediated/reactive arthropathies	M07662	Enteropathic arthropathies, left knee		1	0	1	agnostic	Musculoskeletal
Diseases of the Musculoskeletal System and Connective Tissue	MUS008	Immune-mediated/reactive arthropathies	M07669	Enteropathic arthropathies, unspecified knee		1	0	1	agnostic	Musculoskeletal
Diseases of the Musculoskeletal System and Connective Tissue	MUS008	Immune-mediated/reactive arthropathies	M07671	Enteropathic arthropathies, right ankle and foot		1	0	1	agnostic	Musculoskeletal
Diseases of the Musculoskeletal System and Connective Tissue	MUS008	Immune-mediated/reactive arthropathies	M07672	Enteropathic arthropathies, left ankle and foot		1	0	1	agnostic	Musculoskeletal
Diseases of the Musculoskeletal System and Connective Tissue	MUS008	Immune-mediated/reactive arthropathies	M07679	Enteropathic arthropathies, unspecified ankle and foot		1	0	1	agnostic	Musculoskeletal
Diseases of the Musculoskeletal System and Connective Tissue	MUS008	Immune-mediated/reactive arthropathies	M0768	Enteropathic arthropathies, vertebrae		1	0	1	agnostic	Musculoskeletal
Diseases of the Musculoskeletal System and Connective Tissue	MUS008	Immune-mediated/reactive arthropathies	M0769	Enteropathic arthropathies, multiple sites		1	0	1	agnostic	Musculoskeletal
Diseases of the Musculoskeletal System and Connective Tissue	MUS033	Gout	M1000	Idiopathic gout, unspecified site		1	0	1	agnostic	Musculoskeletal
Diseases of the Musculoskeletal System and Connective Tissue	MUS033	Gout	M10011	Idiopathic gout, right shoulder		1	0	1	agnostic	Musculoskeletal
Diseases of the Musculoskeletal System and Connective Tissue	MUS033	Gout	M10012	Idiopathic gout, left shoulder		1	0	1	agnostic	Musculoskeletal
Diseases of the Musculoskeletal System and Connective Tissue	MUS033	Gout	M10019	Idiopathic gout, unspecified shoulder		1	0	1	agnostic	Musculoskeletal
Diseases of the Musculoskeletal System and Connective Tissue	MUS033	Gout	M10021	Idiopathic gout, right elbow		1	0	1	agnostic	Musculoskeletal
Diseases of the Musculoskeletal System and Connective Tissue	MUS033	Gout	M10022	Idiopathic gout, left elbow		1	0	1	agnostic	Musculoskeletal
Diseases of the Musculoskeletal System and Connective Tissue	MUS033	Gout	M10029	Idiopathic gout, unspecified elbow		1	0	1	agnostic	Musculoskeletal
Diseases of the Musculoskeletal System and Connective Tissue	MUS033	Gout	M10031	Idiopathic gout, right wrist		1	0	1	agnostic	Musculoskeletal
Diseases of the Musculoskeletal System and Connective Tissue	MUS033	Gout	M10032	Idiopathic gout, left wrist		1	0	1	agnostic	Musculoskeletal
Diseases of the Musculoskeletal System and Connective Tissue	MUS033	Gout	M10039	Idiopathic gout, unspecified wrist		1	0	1	agnostic	Musculoskeletal
Diseases of the Musculoskeletal System and Connective Tissue	MUS033	Gout	M10041	Idiopathic gout, right hand		1	0	1	agnostic	Musculoskeletal
Diseases of the Musculoskeletal System and Connective Tissue	MUS033	Gout	M10042	Idiopathic gout, left hand		1	0	1	agnostic	Musculoskeletal
Diseases of the Musculoskeletal System and Connective Tissue	MUS033	Gout	M10049	Idiopathic gout, unspecified hand		1	0	1	agnostic	Musculoskeletal
Diseases of the Musculoskeletal System and Connective Tissue	MUS033	Gout	M10051	Idiopathic gout, right hip		1	0	1	agnostic	Musculoskeletal
Diseases of the Musculoskeletal System and Connective Tissue	MUS033	Gout	M10052	Idiopathic gout, left hip		1	0	1	agnostic	Musculoskeletal
Diseases of the Musculoskeletal System and Connective Tissue	MUS033	Gout	M10059	Idiopathic gout, unspecified hip		1	0	1	agnostic	Musculoskeletal
Diseases of the Musculoskeletal System and Connective Tissue	MUS033	Gout	M10061	Idiopathic gout, right knee		1	0	1	agnostic	Musculoskeletal
Diseases of the Musculoskeletal System and Connective Tissue	MUS033	Gout	M10062	Idiopathic gout, left knee		1	0	1	agnostic	Musculoskeletal
Diseases of the Musculoskeletal System and Connective Tissue	MUS033	Gout	M10069	Idiopathic gout, unspecified knee		1	0	1	agnostic	Musculoskeletal
Diseases of the Musculoskeletal System and Connective Tissue	MUS033	Gout	M10071	Idiopathic gout, right ankle and foot		1	0	1	agnostic	Musculoskeletal
Diseases of the Musculoskeletal System and Connective Tissue	MUS033	Gout	M10072	Idiopathic gout, left ankle and foot		1	0	1	agnostic	Musculoskeletal
Diseases of the Musculoskeletal System and Connective Tissue	MUS033	Gout	M10079	Idiopathic gout, unspecified ankle and foot		1	0	1	agnostic	Musculoskeletal
Diseases of the Musculoskeletal System and Connective Tissue	MUS033	Gout	M1008	Idiopathic gout, vertebrae		1	0	1	agnostic	Musculoskeletal
Diseases of the Musculoskeletal System and Connective Tissue	MUS033	Gout	M1009	Idiopathic gout, multiple sites		1	0	1	agnostic	Musculoskeletal
Diseases of the Musculoskeletal System and Connective Tissue	MUS033	Gout	M1030	Gout due to renal impairment, unspecified site		1	0	1	agnostic	Musculoskeletal
Diseases of the Musculoskeletal System and Connective Tissue	MUS033	Gout	M10311	Gout due to renal impairment, right shoulder		1	0	1	agnostic	Musculoskeletal
Diseases of the Musculoskeletal System and Connective Tissue	MUS033	Gout	M10312	Gout due to renal impairment, left shoulder		1	0	1	agnostic	Musculoskeletal
Diseases of the Musculoskeletal System and Connective Tissue	MUS033	Gout	M10319	Gout due to renal impairment, unspecified shoulder		1	0	1	agnostic	Musculoskeletal
Diseases of the Musculoskeletal System and Connective Tissue	MUS033	Gout	M10321	Gout due to renal impairment, right elbow		1	0	1	agnostic	Musculoskeletal
Diseases of the Musculoskeletal System and Connective Tissue	MUS033	Gout	M10322	Gout due to renal impairment, left elbow		1	0	1	agnostic	Musculoskeletal
Diseases of the Musculoskeletal System and Connective Tissue	MUS033	Gout	M10329	Gout due to renal impairment, unspecified elbow		1	0	1	agnostic	Musculoskeletal
Diseases of the Musculoskeletal System and Connective Tissue	MUS033	Gout	M10331	Gout due to renal impairment, right wrist		1	0	1	agnostic	Musculoskeletal
Diseases of the Musculoskeletal System and Connective Tissue	MUS033	Gout	M10332	Gout due to renal impairment, left wrist		1	0	1	agnostic	Musculoskeletal
Diseases of the Musculoskeletal System and Connective Tissue	MUS033	Gout	M10339	Gout due to renal impairment, unspecified wrist		1	0	1	agnostic	Musculoskeletal
Diseases of the Musculoskeletal System and Connective Tissue	MUS033	Gout	M10341	Gout due to renal impairment, right hand		1	0	1	agnostic	Musculoskeletal
Diseases of the Musculoskeletal System and Connective Tissue	MUS033	Gout	M10342	Gout due to renal impairment, left hand		1	0	1	agnostic	Musculoskeletal
Diseases of the Musculoskeletal System and Connective Tissue	MUS033	Gout	M10349	Gout due to renal impairment, unspecified hand		1	0	1	agnostic	Musculoskeletal
Diseases of the Musculoskeletal System and Connective Tissue	MUS033	Gout	M10351	Gout due to renal impairment, right hip		1	0	1	agnostic	Musculoskeletal
Diseases of the Musculoskeletal System and Connective Tissue	MUS033	Gout	M10352	Gout due to renal impairment, left hip		1	0	1	agnostic	Musculoskeletal
Diseases of the Musculoskeletal System and Connective Tissue	MUS033	Gout	M10359	Gout due to renal impairment, unspecified hip		1	0	1	agnostic	Musculoskeletal
Diseases of the Musculoskeletal System and Connective Tissue	MUS033	Gout	M10361	Gout due to renal impairment, right knee		1	0	1	agnostic	Musculoskeletal
Diseases of the Musculoskeletal System and Connective Tissue	MUS033	Gout	M10362	Gout due to renal impairment, left knee		1	0	1	agnostic	Musculoskeletal
Diseases of the Musculoskeletal System and Connective Tissue	MUS033	Gout	M10369	Gout due to renal impairment, unspecified knee		1	0	1	agnostic	Musculoskeletal
Diseases of the Musculoskeletal System and Connective Tissue	MUS033	Gout	M10371	Gout due to renal impairment, right ankle and foot		1	0	1	agnostic	Musculoskeletal
Diseases of the Musculoskeletal System and Connective Tissue	MUS033	Gout	M10372	Gout due to renal impairment, left ankle and foot		1	0	1	agnostic	Musculoskeletal
Diseases of the Musculoskeletal System and Connective Tissue	MUS033	Gout	M10379	Gout due to renal impairment, unspecified ankle and foot		1	0	1	agnostic	Musculoskeletal
Diseases of the Musculoskeletal System and Connective Tissue	MUS033	Gout	M1038	Gout due to renal impairment, vertebrae		1	0	1	agnostic	Musculoskeletal
Diseases of the Musculoskeletal System and Connective Tissue	MUS033	Gout	M1039	Gout due to renal impairment, multiple sites		1	0	1	agnostic	Musculoskeletal
Diseases of the Musculoskeletal System and Connective Tissue	MUS033	Gout	M1040	Other secondary gout, unspecified site		1	0	1	agnostic	Musculoskeletal
Diseases of the Musculoskeletal System and Connective Tissue	MUS033	Gout	M10411	Other secondary gout, right shoulder		1	0	1	agnostic	Musculoskeletal
Diseases of the Musculoskeletal System and Connective Tissue	MUS033	Gout	M10412	Other secondary gout, left shoulder		1	0	1	agnostic	Musculoskeletal
Diseases of the Musculoskeletal System and Connective Tissue	MUS033	Gout	M10419	Other secondary gout, unspecified shoulder		1	0	1	agnostic	Musculoskeletal
Diseases of the Musculoskeletal System and Connective Tissue	MUS033	Gout	M10421	Other secondary gout, right elbow		1	0	1	agnostic	Musculoskeletal
Diseases of the Musculoskeletal System and Connective Tissue	MUS033	Gout	M10422	Other secondary gout, left elbow		1	0	1	agnostic	Musculoskeletal
Diseases of the Musculoskeletal System and Connective Tissue	MUS033	Gout	M10429	Other secondary gout, unspecified elbow		1	0	1	agnostic	Musculoskeletal
Diseases of the Musculoskeletal System and Connective Tissue	MUS033	Gout	M10431	Other secondary gout, right wrist		1	0	1	agnostic	Musculoskeletal
Diseases of the Musculoskeletal System and Connective Tissue	MUS033	Gout	M10432	Other secondary gout, left wrist		1	0	1	agnostic	Musculoskeletal
Diseases of the Musculoskeletal System and Connective Tissue	MUS033	Gout	M10439	Other secondary gout, unspecified wrist		1	0	1	agnostic	Musculoskeletal
Diseases of the Musculoskeletal System and Connective Tissue	MUS033	Gout	M10441	Other secondary gout, right hand		1	0	1	agnostic	Musculoskeletal
Diseases of the Musculoskeletal System and Connective Tissue	MUS033	Gout	M10442	Other secondary gout, left hand		1	0	1	agnostic	Musculoskeletal
Diseases of the Musculoskeletal System and Connective Tissue	MUS033	Gout	M10449	Other secondary gout, unspecified hand		1	0	1	agnostic	Musculoskeletal
Diseases of the Musculoskeletal System and Connective Tissue	MUS033	Gout	M10451	Other secondary gout, right hip		1	0	1	agnostic	Musculoskeletal
Diseases of the Musculoskeletal System and Connective Tissue	MUS033	Gout	M10452	Other secondary gout, left hip		1	0	1	agnostic	Musculoskeletal
Diseases of the Musculoskeletal System and Connective Tissue	MUS033	Gout	M10459	Other secondary gout, unspecified hip		1	0	1	agnostic	Musculoskeletal
Diseases of the Musculoskeletal System and Connective Tissue	MUS033	Gout	M10461	Other secondary gout, right knee		1	0	1	agnostic	Musculoskeletal
Diseases of the Musculoskeletal System and Connective Tissue	MUS033	Gout	M10462	Other secondary gout, left knee		1	0	1	agnostic	Musculoskeletal
Diseases of the Musculoskeletal System and Connective Tissue	MUS033	Gout	M10469	Other secondary gout, unspecified knee		1	0	1	agnostic	Musculoskeletal
Diseases of the Musculoskeletal System and Connective Tissue	MUS033	Gout	M10471	Other secondary gout, right ankle and foot		1	0	1	agnostic	Musculoskeletal
Diseases of the Musculoskeletal System and Connective Tissue	MUS033	Gout	M10472	Other secondary gout, left ankle and foot		1	0	1	agnostic	Musculoskeletal
Diseases of the Musculoskeletal System and Connective Tissue	MUS033	Gout	M10479	Other secondary gout, unspecified ankle and foot		1	0	1	agnostic	Musculoskeletal
Diseases of the Musculoskeletal System and Connective Tissue	MUS033	Gout	M1048	Other secondary gout, vertebrae		1	0	1	agnostic	Musculoskeletal
Diseases of the Musculoskeletal System and Connective Tissue	MUS033	Gout	M1049	Other secondary gout, multiple sites		1	0	1	agnostic	Musculoskeletal
Diseases of the Musculoskeletal System and Connective Tissue	MUS033	Gout	M109	Gout, unspecified		1	0	1	agnostic	Musculoskeletal
Diseases of the Musculoskeletal System and Connective Tissue	MUS034	Crystal arthropathies (excluding gout)	M1100	Hydroxyapatite deposition disease, unspecified site		1	0	1	agnostic	Musculoskeletal
Diseases of the Musculoskeletal System and Connective Tissue	MUS034	Crystal arthropathies (excluding gout)	M11011	Hydroxyapatite deposition disease, right shoulder		1	0	1	agnostic	Musculoskeletal
Diseases of the Musculoskeletal System and Connective Tissue	MUS034	Crystal arthropathies (excluding gout)	M11012	Hydroxyapatite deposition disease, left shoulder		1	0	1	agnostic	Musculoskeletal
Diseases of the Musculoskeletal System and Connective Tissue	MUS034	Crystal arthropathies (excluding gout)	M11019	Hydroxyapatite deposition disease, unspecified shoulder		1	0	1	agnostic	Musculoskeletal
Diseases of the Musculoskeletal System and Connective Tissue	MUS034	Crystal arthropathies (excluding gout)	M11021	Hydroxyapatite deposition disease, right elbow		1	0	1	agnostic	Musculoskeletal
Diseases of the Musculoskeletal System and Connective Tissue	MUS034	Crystal arthropathies (excluding gout)	M11022	Hydroxyapatite deposition disease, left elbow		1	0	1	agnostic	Musculoskeletal
Diseases of the Musculoskeletal System and Connective Tissue	MUS034	Crystal arthropathies (excluding gout)	M11029	Hydroxyapatite deposition disease, unspecified elbow		1	0	1	agnostic	Musculoskeletal
Diseases of the Musculoskeletal System and Connective Tissue	MUS034	Crystal arthropathies (excluding gout)	M11031	Hydroxyapatite deposition disease, right wrist		1	0	1	agnostic	Musculoskeletal
Diseases of the Musculoskeletal System and Connective Tissue	MUS034	Crystal arthropathies (excluding gout)	M11032	Hydroxyapatite deposition disease, left wrist		1	0	1	agnostic	Musculoskeletal
Diseases of the Musculoskeletal System and Connective Tissue	MUS034	Crystal arthropathies (excluding gout)	M11039	Hydroxyapatite deposition disease, unspecified wrist		1	0	1	agnostic	Musculoskeletal
Diseases of the Musculoskeletal System and Connective Tissue	MUS034	Crystal arthropathies (excluding gout)	M11041	Hydroxyapatite deposition disease, right hand		1	0	1	agnostic	Musculoskeletal
Diseases of the Musculoskeletal System and Connective Tissue	MUS034	Crystal arthropathies (excluding gout)	M11042	Hydroxyapatite deposition disease, left hand		1	0	1	agnostic	Musculoskeletal
Diseases of the Musculoskeletal System and Connective Tissue	MUS034	Crystal arthropathies (excluding gout)	M11049	Hydroxyapatite deposition disease, unspecified hand		1	0	1	agnostic	Musculoskeletal
Diseases of the Musculoskeletal System and Connective Tissue	MUS034	Crystal arthropathies (excluding gout)	M11051	Hydroxyapatite deposition disease, right hip		1	0	1	agnostic	Musculoskeletal
Diseases of the Musculoskeletal System and Connective Tissue	MUS034	Crystal arthropathies (excluding gout)	M11052	Hydroxyapatite deposition disease, left hip		1	0	1	agnostic	Musculoskeletal
Diseases of the Musculoskeletal System and Connective Tissue	MUS034	Crystal arthropathies (excluding gout)	M11059	Hydroxyapatite deposition disease, unspecified hip		1	0	1	agnostic	Musculoskeletal
Diseases of the Musculoskeletal System and Connective Tissue	MUS034	Crystal arthropathies (excluding gout)	M11061	Hydroxyapatite deposition disease, right knee		1	0	1	agnostic	Musculoskeletal
Diseases of the Musculoskeletal System and Connective Tissue	MUS034	Crystal arthropathies (excluding gout)	M11062	Hydroxyapatite deposition disease, left knee		1	0	1	agnostic	Musculoskeletal
Diseases of the Musculoskeletal System and Connective Tissue	MUS034	Crystal arthropathies (excluding gout)	M11069	Hydroxyapatite deposition disease, unspecified knee		1	0	1	agnostic	Musculoskeletal
Diseases of the Musculoskeletal System and Connective Tissue	MUS034	Crystal arthropathies (excluding gout)	M11071	Hydroxyapatite deposition disease, right ankle and foot		1	0	1	agnostic	Musculoskeletal
Diseases of the Musculoskeletal System and Connective Tissue	MUS034	Crystal arthropathies (excluding gout)	M11072	Hydroxyapatite deposition disease, left ankle and foot		1	0	1	agnostic	Musculoskeletal
Diseases of the Musculoskeletal System and Connective Tissue	MUS034	Crystal arthropathies (excluding gout)	M11079	Hydroxyapatite deposition disease, unspecified ankle and foot		1	0	1	agnostic	Musculoskeletal
Diseases of the Musculoskeletal System and Connective Tissue	MUS034	Crystal arthropathies (excluding gout)	M1108	Hydroxyapatite deposition disease, vertebrae		1	0	1	agnostic	Musculoskeletal
Diseases of the Musculoskeletal System and Connective Tissue	MUS034	Crystal arthropathies (excluding gout)	M1109	Hydroxyapatite deposition disease, multiple sites		1	0	1	agnostic	Musculoskeletal
Diseases of the Musculoskeletal System and Connective Tissue	MUS034	Crystal arthropathies (excluding gout)	M1120	Other chondrocalcinosis, unspecified site		1	0	1	agnostic	Musculoskeletal
Diseases of the Musculoskeletal System and Connective Tissue	MUS034	Crystal arthropathies (excluding gout)	M11211	Other chondrocalcinosis, right shoulder		1	0	1	agnostic	Musculoskeletal
Diseases of the Musculoskeletal System and Connective Tissue	MUS034	Crystal arthropathies (excluding gout)	M11212	Other chondrocalcinosis, left shoulder		1	0	1	agnostic	Musculoskeletal
Diseases of the Musculoskeletal System and Connective Tissue	MUS034	Crystal arthropathies (excluding gout)	M11219	Other chondrocalcinosis, unspecified shoulder		1	0	1	agnostic	Musculoskeletal
Diseases of the Musculoskeletal System and Connective Tissue	MUS034	Crystal arthropathies (excluding gout)	M11221	Other chondrocalcinosis, right elbow		1	0	1	agnostic	Musculoskeletal
Diseases of the Musculoskeletal System and Connective Tissue	MUS034	Crystal arthropathies (excluding gout)	M11222	Other chondrocalcinosis, left elbow		1	0	1	agnostic	Musculoskeletal
Diseases of the Musculoskeletal System and Connective Tissue	MUS034	Crystal arthropathies (excluding gout)	M11229	Other chondrocalcinosis, unspecified elbow		1	0	1	agnostic	Musculoskeletal
Diseases of the Musculoskeletal System and Connective Tissue	MUS034	Crystal arthropathies (excluding gout)	M11231	Other chondrocalcinosis, right wrist		1	0	1	agnostic	Musculoskeletal
Diseases of the Musculoskeletal System and Connective Tissue	MUS034	Crystal arthropathies (excluding gout)	M11232	Other chondrocalcinosis, left wrist		1	0	1	agnostic	Musculoskeletal
Diseases of the Musculoskeletal System and Connective Tissue	MUS034	Crystal arthropathies (excluding gout)	M11239	Other chondrocalcinosis, unspecified wrist		1	0	1	agnostic	Musculoskeletal
Diseases of the Musculoskeletal System and Connective Tissue	MUS034	Crystal arthropathies (excluding gout)	M11241	Other chondrocalcinosis, right hand		1	0	1	agnostic	Musculoskeletal
Diseases of the Musculoskeletal System and Connective Tissue	MUS034	Crystal arthropathies (excluding gout)	M11242	Other chondrocalcinosis, left hand		1	0	1	agnostic	Musculoskeletal
Diseases of the Musculoskeletal System and Connective Tissue	MUS034	Crystal arthropathies (excluding gout)	M11249	Other chondrocalcinosis, unspecified hand		1	0	1	agnostic	Musculoskeletal
Diseases of the Musculoskeletal System and Connective Tissue	MUS034	Crystal arthropathies (excluding gout)	M11251	Other chondrocalcinosis, right hip		1	0	1	agnostic	Musculoskeletal
Diseases of the Musculoskeletal System and Connective Tissue	MUS034	Crystal arthropathies (excluding gout)	M11252	Other chondrocalcinosis, left hip		1	0	1	agnostic	Musculoskeletal
Diseases of the Musculoskeletal System and Connective Tissue	MUS034	Crystal arthropathies (excluding gout)	M11259	Other chondrocalcinosis, unspecified hip		1	0	1	agnostic	Musculoskeletal
Diseases of the Musculoskeletal System and Connective Tissue	MUS034	Crystal arthropathies (excluding gout)	M11261	Other chondrocalcinosis, right knee		1	0	1	agnostic	Musculoskeletal
Diseases of the Musculoskeletal System and Connective Tissue	MUS034	Crystal arthropathies (excluding gout)	M11262	Other chondrocalcinosis, left knee		1	0	1	agnostic	Musculoskeletal
Diseases of the Musculoskeletal System and Connective Tissue	MUS034	Crystal arthropathies (excluding gout)	M11269	Other chondrocalcinosis, unspecified knee		1	0	1	agnostic	Musculoskeletal
Diseases of the Musculoskeletal System and Connective Tissue	MUS034	Crystal arthropathies (excluding gout)	M11271	Other chondrocalcinosis, right ankle and foot		1	0	1	agnostic	Musculoskeletal
Diseases of the Musculoskeletal System and Connective Tissue	MUS034	Crystal arthropathies (excluding gout)	M11272	Other chondrocalcinosis, left ankle and foot		1	0	1	agnostic	Musculoskeletal
Diseases of the Musculoskeletal System and Connective Tissue	MUS034	Crystal arthropathies (excluding gout)	M11279	Other chondrocalcinosis, unspecified ankle and foot		1	0	1	agnostic	Musculoskeletal
Diseases of the Musculoskeletal System and Connective Tissue	MUS034	Crystal arthropathies (excluding gout)	M1128	Other chondrocalcinosis, vertebrae		1	0	1	agnostic	Musculoskeletal
Diseases of the Musculoskeletal System and Connective Tissue	MUS034	Crystal arthropathies (excluding gout)	M1129	Other chondrocalcinosis, multiple sites		1	0	1	agnostic	Musculoskeletal
Diseases of the Musculoskeletal System and Connective Tissue	MUS034	Crystal arthropathies (excluding gout)	M1180	Other specified crystal arthropathies, unspecified site		1	0	1	agnostic	Musculoskeletal
Diseases of the Musculoskeletal System and Connective Tissue	MUS034	Crystal arthropathies (excluding gout)	M11811	Other specified crystal arthropathies, right shoulder		1	0	1	agnostic	Musculoskeletal
Diseases of the Musculoskeletal System and Connective Tissue	MUS034	Crystal arthropathies (excluding gout)	M11812	Other specified crystal arthropathies, left shoulder		1	0	1	agnostic	Musculoskeletal
Diseases of the Musculoskeletal System and Connective Tissue	MUS034	Crystal arthropathies (excluding gout)	M11819	Other specified crystal arthropathies, unspecified shoulder		1	0	1	agnostic	Musculoskeletal
Diseases of the Musculoskeletal System and Connective Tissue	MUS034	Crystal arthropathies (excluding gout)	M11821	Other specified crystal arthropathies, right elbow		1	0	1	agnostic	Musculoskeletal
Diseases of the Musculoskeletal System and Connective Tissue	MUS034	Crystal arthropathies (excluding gout)	M11822	Other specified crystal arthropathies, left elbow		1	0	1	agnostic	Musculoskeletal
Diseases of the Musculoskeletal System and Connective Tissue	MUS034	Crystal arthropathies (excluding gout)	M11829	Other specified crystal arthropathies, unspecified elbow		1	0	1	agnostic	Musculoskeletal
Diseases of the Musculoskeletal System and Connective Tissue	MUS034	Crystal arthropathies (excluding gout)	M11831	Other specified crystal arthropathies, right wrist		1	0	1	agnostic	Musculoskeletal
Diseases of the Musculoskeletal System and Connective Tissue	MUS034	Crystal arthropathies (excluding gout)	M11832	Other specified crystal arthropathies, left wrist		1	0	1	agnostic	Musculoskeletal
Diseases of the Musculoskeletal System and Connective Tissue	MUS034	Crystal arthropathies (excluding gout)	M11839	Other specified crystal arthropathies, unspecified wrist		1	0	1	agnostic	Musculoskeletal
Diseases of the Musculoskeletal System and Connective Tissue	MUS034	Crystal arthropathies (excluding gout)	M11841	Other specified crystal arthropathies, right hand		1	0	1	agnostic	Musculoskeletal
Diseases of the Musculoskeletal System and Connective Tissue	MUS034	Crystal arthropathies (excluding gout)	M11842	Other specified crystal arthropathies, left hand		1	0	1	agnostic	Musculoskeletal
Diseases of the Musculoskeletal System and Connective Tissue	MUS034	Crystal arthropathies (excluding gout)	M11849	Other specified crystal arthropathies, unspecified hand		1	0	1	agnostic	Musculoskeletal
Diseases of the Musculoskeletal System and Connective Tissue	MUS034	Crystal arthropathies (excluding gout)	M11851	Other specified crystal arthropathies, right hip		1	0	1	agnostic	Musculoskeletal
Diseases of the Musculoskeletal System and Connective Tissue	MUS034	Crystal arthropathies (excluding gout)	M11852	Other specified crystal arthropathies, left hip		1	0	1	agnostic	Musculoskeletal
Diseases of the Musculoskeletal System and Connective Tissue	MUS034	Crystal arthropathies (excluding gout)	M11859	Other specified crystal arthropathies, unspecified hip		1	0	1	agnostic	Musculoskeletal
Diseases of the Musculoskeletal System and Connective Tissue	MUS034	Crystal arthropathies (excluding gout)	M11861	Other specified crystal arthropathies, right knee		1	0	1	agnostic	Musculoskeletal
Diseases of the Musculoskeletal System and Connective Tissue	MUS034	Crystal arthropathies (excluding gout)	M11862	Other specified crystal arthropathies, left knee		1	0	1	agnostic	Musculoskeletal
Diseases of the Musculoskeletal System and Connective Tissue	MUS034	Crystal arthropathies (excluding gout)	M11869	Other specified crystal arthropathies, unspecified knee		1	0	1	agnostic	Musculoskeletal
Diseases of the Musculoskeletal System and Connective Tissue	MUS034	Crystal arthropathies (excluding gout)	M11871	Other specified crystal arthropathies, right ankle and foot		1	0	1	agnostic	Musculoskeletal
Diseases of the Musculoskeletal System and Connective Tissue	MUS034	Crystal arthropathies (excluding gout)	M11872	Other specified crystal arthropathies, left ankle and foot		1	0	1	agnostic	Musculoskeletal
Diseases of the Musculoskeletal System and Connective Tissue	MUS034	Crystal arthropathies (excluding gout)	M11879	Other specified crystal arthropathies, unspecified ankle and foot		1	0	1	agnostic	Musculoskeletal
Diseases of the Musculoskeletal System and Connective Tissue	MUS034	Crystal arthropathies (excluding gout)	M1188	Other specified crystal arthropathies, vertebrae		1	0	1	agnostic	Musculoskeletal
Diseases of the Musculoskeletal System and Connective Tissue	MUS034	Crystal arthropathies (excluding gout)	M1189	Other specified crystal arthropathies, multiple sites		1	0	1	agnostic	Musculoskeletal
Diseases of the Musculoskeletal System and Connective Tissue	MUS034	Crystal arthropathies (excluding gout)	M119	Crystal arthropathy, unspecified		1	0	1	agnostic	Musculoskeletal
Diseases of the Musculoskeletal System and Connective Tissue	MUS009	Tendon and synovial disorders	M1220	Villonodular synovitis (pigmented), unspecified site		1	0	1	agnostic	Cardiovascular
Diseases of the Musculoskeletal System and Connective Tissue	MUS009	Tendon and synovial disorders	M12211	Villonodular synovitis (pigmented), right shoulder		1	0	1	agnostic	Cardiovascular
Diseases of the Musculoskeletal System and Connective Tissue	MUS009	Tendon and synovial disorders	M12212	Villonodular synovitis (pigmented), left shoulder		1	0	1	agnostic	Cardiovascular
Diseases of the Musculoskeletal System and Connective Tissue	MUS009	Tendon and synovial disorders	M12219	Villonodular synovitis (pigmented), unspecified shoulder		1	0	1	agnostic	Cardiovascular
Diseases of the Musculoskeletal System and Connective Tissue	MUS009	Tendon and synovial disorders	M12221	Villonodular synovitis (pigmented), right elbow		1	0	1	agnostic	Cardiovascular
Diseases of the Musculoskeletal System and Connective Tissue	MUS009	Tendon and synovial disorders	M12222	Villonodular synovitis (pigmented), left elbow		1	0	1	agnostic	Cardiovascular
Diseases of the Musculoskeletal System and Connective Tissue	MUS009	Tendon and synovial disorders	M12229	Villonodular synovitis (pigmented), unspecified elbow		1	0	1	agnostic	Cardiovascular
Diseases of the Musculoskeletal System and Connective Tissue	MUS009	Tendon and synovial disorders	M12231	Villonodular synovitis (pigmented), right wrist		1	0	1	agnostic	Cardiovascular
Diseases of the Musculoskeletal System and Connective Tissue	MUS009	Tendon and synovial disorders	M12232	Villonodular synovitis (pigmented), left wrist		1	0	1	agnostic	Cardiovascular
Diseases of the Musculoskeletal System and Connective Tissue	MUS009	Tendon and synovial disorders	M12239	Villonodular synovitis (pigmented), unspecified wrist		1	0	1	agnostic	Cardiovascular
Diseases of the Musculoskeletal System and Connective Tissue	MUS009	Tendon and synovial disorders	M12241	Villonodular synovitis (pigmented), right hand		1	0	1	agnostic	Cardiovascular
Diseases of the Musculoskeletal System and Connective Tissue	MUS009	Tendon and synovial disorders	M12242	Villonodular synovitis (pigmented), left hand		1	0	1	agnostic	Cardiovascular
Diseases of the Musculoskeletal System and Connective Tissue	MUS009	Tendon and synovial disorders	M12249	Villonodular synovitis (pigmented), unspecified hand		1	0	1	agnostic	Cardiovascular
Diseases of the Musculoskeletal System and Connective Tissue	MUS009	Tendon and synovial disorders	M12251	Villonodular synovitis (pigmented), right hip		1	0	1	agnostic	Cardiovascular
Diseases of the Musculoskeletal System and Connective Tissue	MUS009	Tendon and synovial disorders	M12252	Villonodular synovitis (pigmented), left hip		1	0	1	agnostic	Cardiovascular
Diseases of the Musculoskeletal System and Connective Tissue	MUS009	Tendon and synovial disorders	M12259	Villonodular synovitis (pigmented), unspecified hip		1	0	1	agnostic	Cardiovascular
Diseases of the Musculoskeletal System and Connective Tissue	MUS009	Tendon and synovial disorders	M12261	Villonodular synovitis (pigmented), right knee		1	0	1	agnostic	Cardiovascular
Diseases of the Musculoskeletal System and Connective Tissue	MUS009	Tendon and synovial disorders	M12262	Villonodular synovitis (pigmented), left knee		1	0	1	agnostic	Cardiovascular
Diseases of the Musculoskeletal System and Connective Tissue	MUS009	Tendon and synovial disorders	M12269	Villonodular synovitis (pigmented), unspecified knee		1	0	1	agnostic	Cardiovascular
Diseases of the Musculoskeletal System and Connective Tissue	MUS009	Tendon and synovial disorders	M12271	Villonodular synovitis (pigmented), right ankle and foot		1	0	1	agnostic	Cardiovascular
Diseases of the Musculoskeletal System and Connective Tissue	MUS009	Tendon and synovial disorders	M12272	Villonodular synovitis (pigmented), left ankle and foot		1	0	1	agnostic	Cardiovascular
Diseases of the Musculoskeletal System and Connective Tissue	MUS009	Tendon and synovial disorders	M12279	Villonodular synovitis (pigmented), unspecified ankle and foot		1	0	1	agnostic	Cardiovascular
Diseases of the Musculoskeletal System and Connective Tissue	MUS009	Tendon and synovial disorders	M1228	Villonodular synovitis (pigmented), other specified site		1	0	1	agnostic	Cardiovascular
Diseases of the Musculoskeletal System and Connective Tissue	MUS009	Tendon and synovial disorders	M1229	Villonodular synovitis (pigmented), multiple sites		1	0	1	agnostic	Cardiovascular
Diseases of the Musculoskeletal System and Connective Tissue	MUS007	Other specified joint disorders	M1230	Palindromic rheumatism, unspecified site		1	0	1	agnostic	Musculoskeletal
Diseases of the Musculoskeletal System and Connective Tissue	MUS007	Other specified joint disorders	M12311	Palindromic rheumatism, right shoulder		1	0	1	agnostic	Musculoskeletal
Diseases of the Musculoskeletal System and Connective Tissue	MUS007	Other specified joint disorders	M12312	Palindromic rheumatism, left shoulder		1	0	1	agnostic	Musculoskeletal
Diseases of the Musculoskeletal System and Connective Tissue	MUS007	Other specified joint disorders	M12319	Palindromic rheumatism, unspecified shoulder		1	0	1	agnostic	Musculoskeletal
Diseases of the Musculoskeletal System and Connective Tissue	MUS007	Other specified joint disorders	M12321	Palindromic rheumatism, right elbow		1	0	1	agnostic	Musculoskeletal
Diseases of the Musculoskeletal System and Connective Tissue	MUS007	Other specified joint disorders	M12322	Palindromic rheumatism, left elbow		1	0	1	agnostic	Musculoskeletal
Diseases of the Musculoskeletal System and Connective Tissue	MUS007	Other specified joint disorders	M12329	Palindromic rheumatism, unspecified elbow		1	0	1	agnostic	Musculoskeletal
Diseases of the Musculoskeletal System and Connective Tissue	MUS007	Other specified joint disorders	M12331	Palindromic rheumatism, right wrist		1	0	1	agnostic	Musculoskeletal
Diseases of the Musculoskeletal System and Connective Tissue	MUS007	Other specified joint disorders	M12332	Palindromic rheumatism, left wrist		1	0	1	agnostic	Musculoskeletal
Diseases of the Musculoskeletal System and Connective Tissue	MUS007	Other specified joint disorders	M12339	Palindromic rheumatism, unspecified wrist		1	0	1	agnostic	Musculoskeletal
Diseases of the Musculoskeletal System and Connective Tissue	MUS007	Other specified joint disorders	M12341	Palindromic rheumatism, right hand		1	0	1	agnostic	Musculoskeletal
Diseases of the Musculoskeletal System and Connective Tissue	MUS007	Other specified joint disorders	M12342	Palindromic rheumatism, left hand		1	0	1	agnostic	Musculoskeletal
Diseases of the Musculoskeletal System and Connective Tissue	MUS007	Other specified joint disorders	M12349	Palindromic rheumatism, unspecified hand		1	0	1	agnostic	Musculoskeletal
Diseases of the Musculoskeletal System and Connective Tissue	MUS007	Other specified joint disorders	M12351	Palindromic rheumatism, right hip		1	0	1	agnostic	Musculoskeletal
Diseases of the Musculoskeletal System and Connective Tissue	MUS007	Other specified joint disorders	M12352	Palindromic rheumatism, left hip		1	0	1	agnostic	Musculoskeletal
Diseases of the Musculoskeletal System and Connective Tissue	MUS007	Other specified joint disorders	M12359	Palindromic rheumatism, unspecified hip		1	0	1	agnostic	Musculoskeletal
Diseases of the Musculoskeletal System and Connective Tissue	MUS007	Other specified joint disorders	M12361	Palindromic rheumatism, right knee		1	0	1	agnostic	Musculoskeletal
Diseases of the Musculoskeletal System and Connective Tissue	MUS007	Other specified joint disorders	M12362	Palindromic rheumatism, left knee		1	0	1	agnostic	Musculoskeletal
Diseases of the Musculoskeletal System and Connective Tissue	MUS007	Other specified joint disorders	M12369	Palindromic rheumatism, unspecified knee		1	0	1	agnostic	Musculoskeletal
Diseases of the Musculoskeletal System and Connective Tissue	MUS007	Other specified joint disorders	M12371	Palindromic rheumatism, right ankle and foot		1	0	1	agnostic	Musculoskeletal
Diseases of the Musculoskeletal System and Connective Tissue	MUS007	Other specified joint disorders	M12372	Palindromic rheumatism, left ankle and foot		1	0	1	agnostic	Musculoskeletal
Diseases of the Musculoskeletal System and Connective Tissue	MUS007	Other specified joint disorders	M12379	Palindromic rheumatism, unspecified ankle and foot		1	0	1	agnostic	Musculoskeletal
Diseases of the Musculoskeletal System and Connective Tissue	MUS007	Other specified joint disorders	M1238	Palindromic rheumatism, other specified site		1	0	1	agnostic	Musculoskeletal
Diseases of the Musculoskeletal System and Connective Tissue	MUS007	Other specified joint disorders	M1239	Palindromic rheumatism, multiple sites		1	0	1	agnostic	Musculoskeletal
Diseases of the Musculoskeletal System and Connective Tissue	MUS007	Other specified joint disorders	M1240	Intermittent hydrarthrosis, unspecified site		1	0	1	agnostic	Musculoskeletal
Diseases of the Musculoskeletal System and Connective Tissue	MUS007	Other specified joint disorders	M12411	Intermittent hydrarthrosis, right shoulder		1	0	1	agnostic	Musculoskeletal
Diseases of the Musculoskeletal System and Connective Tissue	MUS007	Other specified joint disorders	M12412	Intermittent hydrarthrosis, left shoulder		1	0	1	agnostic	Musculoskeletal
Diseases of the Musculoskeletal System and Connective Tissue	MUS007	Other specified joint disorders	M12419	Intermittent hydrarthrosis, unspecified shoulder		1	0	1	agnostic	Musculoskeletal
Diseases of the Musculoskeletal System and Connective Tissue	MUS007	Other specified joint disorders	M12421	Intermittent hydrarthrosis, right elbow		1	0	1	agnostic	Musculoskeletal
Diseases of the Musculoskeletal System and Connective Tissue	MUS007	Other specified joint disorders	M12422	Intermittent hydrarthrosis, left elbow		1	0	1	agnostic	Musculoskeletal
Diseases of the Musculoskeletal System and Connective Tissue	MUS007	Other specified joint disorders	M12429	Intermittent hydrarthrosis, unspecified elbow		1	0	1	agnostic	Musculoskeletal
Diseases of the Musculoskeletal System and Connective Tissue	MUS007	Other specified joint disorders	M12431	Intermittent hydrarthrosis, right wrist		1	0	1	agnostic	Musculoskeletal
Diseases of the Musculoskeletal System and Connective Tissue	MUS007	Other specified joint disorders	M12432	Intermittent hydrarthrosis, left wrist		1	0	1	agnostic	Musculoskeletal
Diseases of the Musculoskeletal System and Connective Tissue	MUS007	Other specified joint disorders	M12439	Intermittent hydrarthrosis, unspecified wrist		1	0	1	agnostic	Musculoskeletal
Diseases of the Musculoskeletal System and Connective Tissue	MUS007	Other specified joint disorders	M12441	Intermittent hydrarthrosis, right hand		1	0	1	agnostic	Musculoskeletal
Diseases of the Musculoskeletal System and Connective Tissue	MUS007	Other specified joint disorders	M12442	Intermittent hydrarthrosis, left hand		1	0	1	agnostic	Musculoskeletal
Diseases of the Musculoskeletal System and Connective Tissue	MUS007	Other specified joint disorders	M12449	Intermittent hydrarthrosis, unspecified hand		1	0	1	agnostic	Musculoskeletal
Diseases of the Musculoskeletal System and Connective Tissue	MUS007	Other specified joint disorders	M12451	Intermittent hydrarthrosis, right hip		1	0	1	agnostic	Musculoskeletal
Diseases of the Musculoskeletal System and Connective Tissue	MUS007	Other specified joint disorders	M12452	Intermittent hydrarthrosis, left hip		1	0	1	agnostic	Musculoskeletal
Diseases of the Musculoskeletal System and Connective Tissue	MUS007	Other specified joint disorders	M12459	Intermittent hydrarthrosis, unspecified hip		1	0	1	agnostic	Musculoskeletal
Diseases of the Musculoskeletal System and Connective Tissue	MUS007	Other specified joint disorders	M12461	Intermittent hydrarthrosis, right knee		1	0	1	agnostic	Musculoskeletal
Diseases of the Musculoskeletal System and Connective Tissue	MUS007	Other specified joint disorders	M12462	Intermittent hydrarthrosis, left knee		1	0	1	agnostic	Musculoskeletal
Diseases of the Musculoskeletal System and Connective Tissue	MUS007	Other specified joint disorders	M12469	Intermittent hydrarthrosis, unspecified knee		1	0	1	agnostic	Musculoskeletal
Diseases of the Musculoskeletal System and Connective Tissue	MUS007	Other specified joint disorders	M12471	Intermittent hydrarthrosis, right ankle and foot		1	0	1	agnostic	Musculoskeletal
Diseases of the Musculoskeletal System and Connective Tissue	MUS007	Other specified joint disorders	M12472	Intermittent hydrarthrosis, left ankle and foot		1	0	1	agnostic	Musculoskeletal
Diseases of the Musculoskeletal System and Connective Tissue	MUS007	Other specified joint disorders	M12479	Intermittent hydrarthrosis, unspecified ankle and foot		1	0	1	agnostic	Musculoskeletal
Diseases of the Musculoskeletal System and Connective Tissue	MUS007	Other specified joint disorders	M1248	Intermittent hydrarthrosis, other site		1	0	1	agnostic	Musculoskeletal
Diseases of the Musculoskeletal System and Connective Tissue	MUS007	Other specified joint disorders	M1249	Intermittent hydrarthrosis, multiple sites		1	0	1	agnostic	Musculoskeletal
Diseases of the Musculoskeletal System and Connective Tissue	MUS007	Other specified joint disorders	M1280	Other specific arthropathies, not elsewhere classified, unspecified site		1	0	1	agnostic	Musculoskeletal
Diseases of the Musculoskeletal System and Connective Tissue	MUS007	Other specified joint disorders	M12811	Other specific arthropathies, not elsewhere classified, right shoulder		1	0	1	agnostic	Musculoskeletal
Diseases of the Musculoskeletal System and Connective Tissue	MUS007	Other specified joint disorders	M12812	Other specific arthropathies, not elsewhere classified, left shoulder		1	0	1	agnostic	Musculoskeletal
Diseases of the Musculoskeletal System and Connective Tissue	MUS007	Other specified joint disorders	M12819	Other specific arthropathies, not elsewhere classified, unspecified shoulder		1	0	1	agnostic	Musculoskeletal
Diseases of the Musculoskeletal System and Connective Tissue	MUS007	Other specified joint disorders	M12821	Other specific arthropathies, not elsewhere classified, right elbow		1	0	1	agnostic	Musculoskeletal
Diseases of the Musculoskeletal System and Connective Tissue	MUS007	Other specified joint disorders	M12822	Other specific arthropathies, not elsewhere classified, left elbow		1	0	1	agnostic	Musculoskeletal
Diseases of the Musculoskeletal System and Connective Tissue	MUS007	Other specified joint disorders	M12829	Other specific arthropathies, not elsewhere classified, unspecified elbow		1	0	1	agnostic	Musculoskeletal
Diseases of the Musculoskeletal System and Connective Tissue	MUS007	Other specified joint disorders	M12831	Other specific arthropathies, not elsewhere classified, right wrist		1	0	1	agnostic	Musculoskeletal
Diseases of the Musculoskeletal System and Connective Tissue	MUS007	Other specified joint disorders	M12832	Other specific arthropathies, not elsewhere classified, left wrist		1	0	1	agnostic	Musculoskeletal
Diseases of the Musculoskeletal System and Connective Tissue	MUS007	Other specified joint disorders	M12839	Other specific arthropathies, not elsewhere classified, unspecified wrist		1	0	1	agnostic	Musculoskeletal
Diseases of the Musculoskeletal System and Connective Tissue	MUS007	Other specified joint disorders	M12841	Other specific arthropathies, not elsewhere classified, right hand		1	0	1	agnostic	Musculoskeletal
Diseases of the Musculoskeletal System and Connective Tissue	MUS007	Other specified joint disorders	M12842	Other specific arthropathies, not elsewhere classified, left hand		1	0	1	agnostic	Musculoskeletal
Diseases of the Musculoskeletal System and Connective Tissue	MUS007	Other specified joint disorders	M12849	Other specific arthropathies, not elsewhere classified, unspecified hand		1	0	1	agnostic	Musculoskeletal
Diseases of the Musculoskeletal System and Connective Tissue	MUS007	Other specified joint disorders	M12851	Other specific arthropathies, not elsewhere classified, right hip		1	0	1	agnostic	Musculoskeletal
Diseases of the Musculoskeletal System and Connective Tissue	MUS007	Other specified joint disorders	M12852	Other specific arthropathies, not elsewhere classified, left hip		1	0	1	agnostic	Musculoskeletal
Diseases of the Musculoskeletal System and Connective Tissue	MUS007	Other specified joint disorders	M12859	Other specific arthropathies, not elsewhere classified, unspecified hip		1	0	1	agnostic	Musculoskeletal
Diseases of the Musculoskeletal System and Connective Tissue	MUS007	Other specified joint disorders	M12861	Other specific arthropathies, not elsewhere classified, right knee		1	0	1	agnostic	Musculoskeletal
Diseases of the Musculoskeletal System and Connective Tissue	MUS007	Other specified joint disorders	M12862	Other specific arthropathies, not elsewhere classified, left knee		1	0	1	agnostic	Musculoskeletal
Diseases of the Musculoskeletal System and Connective Tissue	MUS007	Other specified joint disorders	M12869	Other specific arthropathies, not elsewhere classified, unspecified knee		1	0	1	agnostic	Musculoskeletal
Diseases of the Musculoskeletal System and Connective Tissue	MUS007	Other specified joint disorders	M12871	Other specific arthropathies, not elsewhere classified, right ankle and foot		1	0	1	agnostic	Musculoskeletal
Diseases of the Musculoskeletal System and Connective Tissue	MUS007	Other specified joint disorders	M12872	Other specific arthropathies, not elsewhere classified, left ankle and foot		1	0	1	agnostic	Musculoskeletal
Diseases of the Musculoskeletal System and Connective Tissue	MUS007	Other specified joint disorders	M12879	Other specific arthropathies, not elsewhere classified, unspecified ankle and foot		1	0	1	agnostic	Musculoskeletal
Diseases of the Musculoskeletal System and Connective Tissue	MUS007	Other specified joint disorders	M1288	Other specific arthropathies, not elsewhere classified, other specified site		1	0	1	agnostic	Musculoskeletal
Diseases of the Musculoskeletal System and Connective Tissue	MUS007	Other specified joint disorders	M1289	Other specific arthropathies, not elsewhere classified, multiple sites		1	0	1	agnostic	Musculoskeletal
Diseases of the Musculoskeletal System and Connective Tissue	MUS007	Other specified joint disorders	M129	Arthropathy, unspecified	1		0	1	agnostic	Musculoskeletal
Diseases of the Musculoskeletal System and Connective Tissue	MUS007	Other specified joint disorders	M13	Other arthritis	1		0	1	clinician	Musculoskeletal
Diseases of the Musculoskeletal System and Connective Tissue	MUS007	Other specified joint disorders	M130	Polyarthritis, unspecified	1		0	1	clinician	Musculoskeletal
Diseases of the Musculoskeletal System and Connective Tissue	MUS007	Other specified joint disorders	M131	Monoarthritis, not elsewhere classified	1		0	1	clinician	Musculoskeletal
Diseases of the Musculoskeletal System and Connective Tissue	MUS007	Other specified joint disorders	M1310	Monoarthritis, not elsewhere classified, unspecified site	1		0	1	clinician	Musculoskeletal
Diseases of the Musculoskeletal System and Connective Tissue	MUS007	Other specified joint disorders	M1311	Monoarthritis, not elsewhere classified, shoulder	1		0	1	clinician	Musculoskeletal
Diseases of the Musculoskeletal System and Connective Tissue	MUS007	Other specified joint disorders	M13111	Monoarthritis, not elsewhere classified, right shoulder	1		0	1	clinician	Musculoskeletal
Diseases of the Musculoskeletal System and Connective Tissue	MUS007	Other specified joint disorders	M13112	Monoarthritis, not elsewhere classified, left shoulder	1		0	1	clinician	Musculoskeletal
Diseases of the Musculoskeletal System and Connective Tissue	MUS007	Other specified joint disorders	M13119	Monoarthritis, not elsewhere classified, unspecified shoulder	1		0	1	clinician	Musculoskeletal
Diseases of the Musculoskeletal System and Connective Tissue	MUS007	Other specified joint disorders	M1312	Monoarthritis, not elsewhere classified, elbow	1		0	1	clinician	Musculoskeletal
Diseases of the Musculoskeletal System and Connective Tissue	MUS007	Other specified joint disorders	M13121	Monoarthritis, not elsewhere classified, right elbow	1		0	1	clinician	Musculoskeletal
Diseases of the Musculoskeletal System and Connective Tissue	MUS007	Other specified joint disorders	M13122	Monoarthritis, not elsewhere classified, left elbow	1		0	1	clinician	Musculoskeletal
Diseases of the Musculoskeletal System and Connective Tissue	MUS007	Other specified joint disorders	M13129	Monoarthritis, not elsewhere classified, unspecified elbow	1		0	1	clinician	Musculoskeletal
Diseases of the Musculoskeletal System and Connective Tissue	MUS007	Other specified joint disorders	M1313	Monoarthritis, not elsewhere classified, wrist	1		0	1	clinician	Musculoskeletal
Diseases of the Musculoskeletal System and Connective Tissue	MUS007	Other specified joint disorders	M13131	Monoarthritis, not elsewhere classified, right wrist	1		0	1	clinician	Musculoskeletal
Diseases of the Musculoskeletal System and Connective Tissue	MUS007	Other specified joint disorders	M13132	Monoarthritis, not elsewhere classified, left wrist	1		0	1	clinician	Musculoskeletal
Diseases of the Musculoskeletal System and Connective Tissue	MUS007	Other specified joint disorders	M13139	Monoarthritis, not elsewhere classified, unspecified wrist	1		0	1	clinician	Musculoskeletal
Diseases of the Musculoskeletal System and Connective Tissue	MUS007	Other specified joint disorders	M1314	Monoarthritis, not elsewhere classified, hand	1		0	1	clinician	Musculoskeletal
Diseases of the Musculoskeletal System and Connective Tissue	MUS007	Other specified joint disorders	M13141	Monoarthritis, not elsewhere classified, right hand	1		0	1	clinician	Musculoskeletal
Diseases of the Musculoskeletal System and Connective Tissue	MUS007	Other specified joint disorders	M13142	Monoarthritis, not elsewhere classified, left hand	1		0	1	clinician	Musculoskeletal
Diseases of the Musculoskeletal System and Connective Tissue	MUS007	Other specified joint disorders	M13149	Monoarthritis, not elsewhere classified, unspecified hand	1		0	1	clinician	Musculoskeletal
Diseases of the Musculoskeletal System and Connective Tissue	MUS007	Other specified joint disorders	M1315	Monoarthritis, not elsewhere classified, hip	1		0	1	clinician	Musculoskeletal
Diseases of the Musculoskeletal System and Connective Tissue	MUS007	Other specified joint disorders	M13151	Monoarthritis, not elsewhere classified, right hip	1		0	1	clinician	Musculoskeletal
Diseases of the Musculoskeletal System and Connective Tissue	MUS007	Other specified joint disorders	M13152	Monoarthritis, not elsewhere classified, left hip	1		0	1	clinician	Musculoskeletal
Diseases of the Musculoskeletal System and Connective Tissue	MUS007	Other specified joint disorders	M13159	Monoarthritis, not elsewhere classified, unspecified hip	1		0	1	clinician	Musculoskeletal
Diseases of the Musculoskeletal System and Connective Tissue	MUS007	Other specified joint disorders	M1316	Monoarthritis, not elsewhere classified, knee	1		0	1	clinician	Musculoskeletal
Diseases of the Musculoskeletal System and Connective Tissue	MUS007	Other specified joint disorders	M13161	Monoarthritis, not elsewhere classified, right knee	1		0	1	clinician	Musculoskeletal
Diseases of the Musculoskeletal System and Connective Tissue	MUS007	Other specified joint disorders	M13162	Monoarthritis, not elsewhere classified, left knee	1		0	1	clinician	Musculoskeletal
Diseases of the Musculoskeletal System and Connective Tissue	MUS007	Other specified joint disorders	M13169	Monoarthritis, not elsewhere classified, unspecified knee	1		0	1	clinician	Musculoskeletal
Diseases of the Musculoskeletal System and Connective Tissue	MUS007	Other specified joint disorders	M1317	Monoarthritis, not elsewhere classified, ankle and foot	1		0	1	clinician	Musculoskeletal
Diseases of the Musculoskeletal System and Connective Tissue	MUS007	Other specified joint disorders	M13171	Monoarthritis, not elsewhere classified, right ankle and foot	1		0	1	clinician	Musculoskeletal
Diseases of the Musculoskeletal System and Connective Tissue	MUS007	Other specified joint disorders	M13172	Monoarthritis, not elsewhere classified, left ankle and foot	1		0	1	clinician	Musculoskeletal
Diseases of the Musculoskeletal System and Connective Tissue	MUS007	Other specified joint disorders	M13179	Monoarthritis, not elsewhere classified, unspecified ankle and foot	1		0	1	clinician	Musculoskeletal
Diseases of the Musculoskeletal System and Connective Tissue	MUS007	Other specified joint disorders	M138	Other specified arthritis	1		0	1	clinician	Musculoskeletal
Diseases of the Musculoskeletal System and Connective Tissue	MUS007	Other specified joint disorders	M1380	Other specified arthritis, unspecified site	1		0	1	clinician	Musculoskeletal
Diseases of the Musculoskeletal System and Connective Tissue	MUS007	Other specified joint disorders	M1381	Other specified arthritis, shoulder	1		0	1	clinician	Musculoskeletal
Diseases of the Musculoskeletal System and Connective Tissue	MUS007	Other specified joint disorders	M13811	Other specified arthritis, right shoulder	1		0	1	clinician	Musculoskeletal
Diseases of the Musculoskeletal System and Connective Tissue	MUS007	Other specified joint disorders	M13812	Other specified arthritis, left shoulder	1		0	1	clinician	Musculoskeletal
Diseases of the Musculoskeletal System and Connective Tissue	MUS007	Other specified joint disorders	M13819	Other specified arthritis, unspecified shoulder	1		0	1	clinician	Musculoskeletal
Diseases of the Musculoskeletal System and Connective Tissue	MUS007	Other specified joint disorders	M1382	Other specified arthritis, elbow	1		0	1	clinician	Musculoskeletal
Diseases of the Musculoskeletal System and Connective Tissue	MUS007	Other specified joint disorders	M13821	Other specified arthritis, right elbow	1		0	1	clinician	Musculoskeletal
Diseases of the Musculoskeletal System and Connective Tissue	MUS007	Other specified joint disorders	M13822	Other specified arthritis, left elbow	1		0	1	clinician	Musculoskeletal
Diseases of the Musculoskeletal System and Connective Tissue	MUS007	Other specified joint disorders	M13829	Other specified arthritis, unspecified elbow	1		0	1	clinician	Musculoskeletal
Diseases of the Musculoskeletal System and Connective Tissue	MUS007	Other specified joint disorders	M1383	Other specified arthritis, wrist	1		0	1	clinician	Musculoskeletal
Diseases of the Musculoskeletal System and Connective Tissue	MUS007	Other specified joint disorders	M13831	Other specified arthritis, right wrist	1		0	1	clinician	Musculoskeletal
Diseases of the Musculoskeletal System and Connective Tissue	MUS007	Other specified joint disorders	M13832	Other specified arthritis, left wrist	1		0	1	clinician	Musculoskeletal
Diseases of the Musculoskeletal System and Connective Tissue	MUS007	Other specified joint disorders	M13839	Other specified arthritis, unspecified wrist	1		0	1	clinician	Musculoskeletal
Diseases of the Musculoskeletal System and Connective Tissue	MUS007	Other specified joint disorders	M1384	Other specified arthritis, hand	1		0	1	clinician	Musculoskeletal
Diseases of the Musculoskeletal System and Connective Tissue	MUS007	Other specified joint disorders	M13841	Other specified arthritis, right hand	1		0	1	clinician	Musculoskeletal
Diseases of the Musculoskeletal System and Connective Tissue	MUS007	Other specified joint disorders	M13842	Other specified arthritis, left hand	1		0	1	clinician	Musculoskeletal
Diseases of the Musculoskeletal System and Connective Tissue	MUS007	Other specified joint disorders	M13849	Other specified arthritis, unspecified hand	1		0	1	clinician	Musculoskeletal
Diseases of the Musculoskeletal System and Connective Tissue	MUS007	Other specified joint disorders	M1385	Other specified arthritis, hip	1		0	1	clinician	Musculoskeletal
Diseases of the Musculoskeletal System and Connective Tissue	MUS007	Other specified joint disorders	M13851	Other specified arthritis, right hip	1		0	1	clinician	Musculoskeletal
Diseases of the Musculoskeletal System and Connective Tissue	MUS007	Other specified joint disorders	M13852	Other specified arthritis, left hip	1		0	1	clinician	Musculoskeletal
Diseases of the Musculoskeletal System and Connective Tissue	MUS007	Other specified joint disorders	M13859	Other specified arthritis, unspecified hip	1		0	1	clinician	Musculoskeletal
Diseases of the Musculoskeletal System and Connective Tissue	MUS007	Other specified joint disorders	M1386	Other specified arthritis, knee	1		0	1	clinician	Musculoskeletal
Diseases of the Musculoskeletal System and Connective Tissue	MUS007	Other specified joint disorders	M13861	Other specified arthritis, right knee	1		0	1	clinician	Musculoskeletal
Diseases of the Musculoskeletal System and Connective Tissue	MUS007	Other specified joint disorders	M13862	Other specified arthritis, left knee	1		0	1	clinician	Musculoskeletal
Diseases of the Musculoskeletal System and Connective Tissue	MUS007	Other specified joint disorders	M13869	Other specified arthritis, unspecified knee	1		0	1	clinician	Musculoskeletal
Diseases of the Musculoskeletal System and Connective Tissue	MUS007	Other specified joint disorders	M1387	Other specified arthritis, ankle and foot	1		0	1	clinician	Musculoskeletal
Diseases of the Musculoskeletal System and Connective Tissue	MUS007	Other specified joint disorders	M13871	Other specified arthritis, right ankle and foot	1		0	1	clinician	Musculoskeletal
Diseases of the Musculoskeletal System and Connective Tissue	MUS007	Other specified joint disorders	M13872	Other specified arthritis, left ankle and foot	1		0	1	clinician	Musculoskeletal
Diseases of the Musculoskeletal System and Connective Tissue	MUS007	Other specified joint disorders	M13879	Other specified arthritis, unspecified ankle and foot	1		0	1	clinician	Musculoskeletal
Diseases of the Musculoskeletal System and Connective Tissue	MUS007	Other specified joint disorders	M1388	Other specified arthritis, other site	1		0	1	clinician	Musculoskeletal
Diseases of the Musculoskeletal System and Connective Tissue	MUS007	Other specified joint disorders	M1389	Other specified arthritis, multiple sites	1		0	1	clinician	Musculoskeletal
Diseases of the Musculoskeletal System and Connective Tissue	MUS007	Other specified joint disorders	M1480	Arthropathies in other specified diseases classified elsewhere, unspecified site	1		0	1	agnostic	Musculoskeletal
Diseases of the Musculoskeletal System and Connective Tissue	MUS007	Other specified joint disorders	M14811	Arthropathies in other specified diseases classified elsewhere, right shoulder	1		0	1	agnostic	Musculoskeletal
Diseases of the Musculoskeletal System and Connective Tissue	MUS007	Other specified joint disorders	M14812	Arthropathies in other specified diseases classified elsewhere, left shoulder	1		0	1	agnostic	Musculoskeletal
Diseases of the Musculoskeletal System and Connective Tissue	MUS007	Other specified joint disorders	M14819	Arthropathies in other specified diseases classified elsewhere, unspecified shoulder	1		0	1	agnostic	Musculoskeletal
Diseases of the Musculoskeletal System and Connective Tissue	MUS007	Other specified joint disorders	M14821	Arthropathies in other specified diseases classified elsewhere, right elbow	1		0	1	agnostic	Musculoskeletal
Diseases of the Musculoskeletal System and Connective Tissue	MUS007	Other specified joint disorders	M14822	Arthropathies in other specified diseases classified elsewhere, left elbow	1		0	1	agnostic	Musculoskeletal
Diseases of the Musculoskeletal System and Connective Tissue	MUS007	Other specified joint disorders	M14829	Arthropathies in other specified diseases classified elsewhere, unspecified elbow	1		0	1	agnostic	Musculoskeletal
Diseases of the Musculoskeletal System and Connective Tissue	MUS007	Other specified joint disorders	M14831	Arthropathies in other specified diseases classified elsewhere, right wrist	1		0	1	agnostic	Musculoskeletal
Diseases of the Musculoskeletal System and Connective Tissue	MUS007	Other specified joint disorders	M14832	Arthropathies in other specified diseases classified elsewhere, left wrist	1		0	1	agnostic	Musculoskeletal
Diseases of the Musculoskeletal System and Connective Tissue	MUS007	Other specified joint disorders	M14839	Arthropathies in other specified diseases classified elsewhere, unspecified wrist	1		0	1	agnostic	Musculoskeletal
Diseases of the Musculoskeletal System and Connective Tissue	MUS007	Other specified joint disorders	M14841	Arthropathies in other specified diseases classified elsewhere, right hand	1		0	1	agnostic	Musculoskeletal
Diseases of the Musculoskeletal System and Connective Tissue	MUS007	Other specified joint disorders	M14842	Arthropathies in other specified diseases classified elsewhere, left hand	1		0	1	agnostic	Musculoskeletal
Diseases of the Musculoskeletal System and Connective Tissue	MUS007	Other specified joint disorders	M14849	Arthropathies in other specified diseases classified elsewhere, unspecified hand	1		0	1	agnostic	Musculoskeletal
Diseases of the Musculoskeletal System and Connective Tissue	MUS007	Other specified joint disorders	M14851	Arthropathies in other specified diseases classified elsewhere, right hip	1		0	1	agnostic	Musculoskeletal
Diseases of the Musculoskeletal System and Connective Tissue	MUS007	Other specified joint disorders	M14852	Arthropathies in other specified diseases classified elsewhere, left hip	1		0	1	agnostic	Musculoskeletal
Diseases of the Musculoskeletal System and Connective Tissue	MUS007	Other specified joint disorders	M14859	Arthropathies in other specified diseases classified elsewhere, unspecified hip	1		0	1	agnostic	Musculoskeletal
Diseases of the Musculoskeletal System and Connective Tissue	MUS007	Other specified joint disorders	M14861	Arthropathies in other specified diseases classified elsewhere, right knee	1		0	1	agnostic	Musculoskeletal
Diseases of the Musculoskeletal System and Connective Tissue	MUS007	Other specified joint disorders	M14862	Arthropathies in other specified diseases classified elsewhere, left knee	1		0	1	agnostic	Musculoskeletal
Diseases of the Musculoskeletal System and Connective Tissue	MUS007	Other specified joint disorders	M14869	Arthropathies in other specified diseases classified elsewhere, unspecified knee	1		0	1	agnostic	Musculoskeletal
Diseases of the Musculoskeletal System and Connective Tissue	MUS007	Other specified joint disorders	M14871	Arthropathies in other specified diseases classified elsewhere, right ankle and foot	1		0	1	agnostic	Musculoskeletal
Diseases of the Musculoskeletal System and Connective Tissue	MUS007	Other specified joint disorders	M14872	Arthropathies in other specified diseases classified elsewhere, left ankle and foot	1		0	1	agnostic	Musculoskeletal
Diseases of the Musculoskeletal System and Connective Tissue	MUS007	Other specified joint disorders	M14879	Arthropathies in other specified diseases classified elsewhere, unspecified ankle and foot	1		0	1	agnostic	Musculoskeletal
Diseases of the Musculoskeletal System and Connective Tissue	MUS007	Other specified joint disorders	M1488	Arthropathies in other specified diseases classified elsewhere, vertebrae	1		0	1	agnostic	Musculoskeletal
Diseases of the Musculoskeletal System and Connective Tissue	MUS007	Other specified joint disorders	M1489	Arthropathies in other specified diseases classified elsewhere, multiple sites	1		0	1	agnostic	Musculoskeletal
Diseases of the Musculoskeletal System and Connective Tissue	MUS006	Osteoarthritis	M150	Primary generalized (osteo)arthritis	1		0	1	agnostic	Musculoskeletal
Diseases of the Musculoskeletal System and Connective Tissue	MUS006	Osteoarthritis	M151	Heberden's nodes (with arthropathy)	1		0	1	agnostic	Musculoskeletal
Diseases of the Musculoskeletal System and Connective Tissue	MUS006	Osteoarthritis	M152	Bouchard's nodes (with arthropathy)	1		0	1	agnostic	Musculoskeletal
Diseases of the Musculoskeletal System and Connective Tissue	MUS006	Osteoarthritis	M153	Secondary multiple arthritis	1		0	1	agnostic	Musculoskeletal
Diseases of the Musculoskeletal System and Connective Tissue	MUS006	Osteoarthritis	M154	Erosive (osteo)arthritis	1		0	1	agnostic	Musculoskeletal
Diseases of the Musculoskeletal System and Connective Tissue	MUS006	Osteoarthritis	M158	Other polyosteoarthritis	1		0	1	agnostic	Musculoskeletal
Diseases of the Musculoskeletal System and Connective Tissue	MUS006	Osteoarthritis	M159	Polyosteoarthritis, unspecified	1		0	1	agnostic	Musculoskeletal
Diseases of the Musculoskeletal System and Connective Tissue	MUS006	Osteoarthritis	M160	Bilateral primary osteoarthritis of hip	1		0	1	agnostic	Musculoskeletal
Diseases of the Musculoskeletal System and Connective Tissue	MUS006	Osteoarthritis	M1610	Unilateral primary osteoarthritis, unspecified hip	1		0	1	agnostic	Musculoskeletal
Diseases of the Musculoskeletal System and Connective Tissue	MUS006	Osteoarthritis	M1611	Unilateral primary osteoarthritis, right hip	1		0	1	agnostic	Musculoskeletal
Diseases of the Musculoskeletal System and Connective Tissue	MUS006	Osteoarthritis	M1612	Unilateral primary osteoarthritis, left hip	1		0	1	agnostic	Musculoskeletal
Diseases of the Musculoskeletal System and Connective Tissue	MUS006	Osteoarthritis	M162	Bilateral osteoarthritis resulting from hip dysplasia	1		0	1	agnostic	Musculoskeletal
Diseases of the Musculoskeletal System and Connective Tissue	MUS006	Osteoarthritis	M1630	Unilateral osteoarthritis resulting from hip dysplasia, unspecified hip	1		0	1	agnostic	Musculoskeletal
Diseases of the Musculoskeletal System and Connective Tissue	MUS006	Osteoarthritis	M1631	Unilateral osteoarthritis resulting from hip dysplasia, right hip	1		0	1	agnostic	Musculoskeletal
Diseases of the Musculoskeletal System and Connective Tissue	MUS006	Osteoarthritis	M1632	Unilateral osteoarthritis resulting from hip dysplasia, left hip	1		0	1	agnostic	Musculoskeletal
Diseases of the Musculoskeletal System and Connective Tissue	MUS006	Osteoarthritis	M164	Bilateral post-traumatic osteoarthritis of hip	1		0	1	agnostic	Musculoskeletal
Diseases of the Musculoskeletal System and Connective Tissue	MUS006	Osteoarthritis	M1650	Unilateral post-traumatic osteoarthritis, unspecified hip	1		0	1	agnostic	Musculoskeletal
Diseases of the Musculoskeletal System and Connective Tissue	MUS006	Osteoarthritis	M1651	Unilateral post-traumatic osteoarthritis, right hip	1		0	1	agnostic	Musculoskeletal
Diseases of the Musculoskeletal System and Connective Tissue	MUS006	Osteoarthritis	M1652	Unilateral post-traumatic osteoarthritis, left hip	1		0	1	agnostic	Musculoskeletal
Diseases of the Musculoskeletal System and Connective Tissue	MUS006	Osteoarthritis	M166	Other bilateral secondary osteoarthritis of hip	1		0	1	agnostic	Musculoskeletal
Diseases of the Musculoskeletal System and Connective Tissue	MUS006	Osteoarthritis	M167	Other unilateral secondary osteoarthritis of hip	1		0	1	agnostic	Musculoskeletal
Diseases of the Musculoskeletal System and Connective Tissue	MUS006	Osteoarthritis	M169	Osteoarthritis of hip, unspecified	1		0	1	agnostic	Musculoskeletal
Diseases of the Musculoskeletal System and Connective Tissue	MUS006	Osteoarthritis	M170	Bilateral primary osteoarthritis of knee	1		0	1	agnostic	Musculoskeletal
Diseases of the Musculoskeletal System and Connective Tissue	MUS006	Osteoarthritis	M1710	Unilateral primary osteoarthritis, unspecified knee	1		0	1	agnostic	Musculoskeletal
Diseases of the Musculoskeletal System and Connective Tissue	MUS006	Osteoarthritis	M1711	Unilateral primary osteoarthritis, right knee	1		0	1	agnostic	Musculoskeletal
Diseases of the Musculoskeletal System and Connective Tissue	MUS006	Osteoarthritis	M1712	Unilateral primary osteoarthritis, left knee	1		0	1	agnostic	Musculoskeletal
Diseases of the Musculoskeletal System and Connective Tissue	MUS006	Osteoarthritis	M172	Bilateral post-traumatic osteoarthritis of knee	1		0	1	agnostic	Musculoskeletal
Diseases of the Musculoskeletal System and Connective Tissue	MUS006	Osteoarthritis	M1730	Unilateral post-traumatic osteoarthritis, unspecified knee	1		0	1	agnostic	Musculoskeletal
Diseases of the Musculoskeletal System and Connective Tissue	MUS006	Osteoarthritis	M1731	Unilateral post-traumatic osteoarthritis, right knee	1		0	1	agnostic	Musculoskeletal
Diseases of the Musculoskeletal System and Connective Tissue	MUS006	Osteoarthritis	M1732	Unilateral post-traumatic osteoarthritis, left knee	1		0	1	agnostic	Musculoskeletal
Diseases of the Musculoskeletal System and Connective Tissue	MUS006	Osteoarthritis	M174	Other bilateral secondary osteoarthritis of knee	1		0	1	agnostic	Musculoskeletal
Diseases of the Musculoskeletal System and Connective Tissue	MUS006	Osteoarthritis	M175	Other unilateral secondary osteoarthritis of knee	1		0	1	agnostic	Musculoskeletal
Diseases of the Musculoskeletal System and Connective Tissue	MUS006	Osteoarthritis	M179	Osteoarthritis of knee, unspecified	1		0	1	agnostic	Musculoskeletal
Diseases of the Musculoskeletal System and Connective Tissue	MUS006	Osteoarthritis	M180	Bilateral primary osteoarthritis of first carpometacarpal joints	1		0	1	agnostic	Musculoskeletal
Diseases of the Musculoskeletal System and Connective Tissue	MUS006	Osteoarthritis	M1810	Unilateral primary osteoarthritis of first carpometacarpal joint, unspecified hand	1		0	1	agnostic	Musculoskeletal
Diseases of the Musculoskeletal System and Connective Tissue	MUS006	Osteoarthritis	M1811	Unilateral primary osteoarthritis of first carpometacarpal joint, right hand	1		0	1	agnostic	Musculoskeletal
Diseases of the Musculoskeletal System and Connective Tissue	MUS006	Osteoarthritis	M1812	Unilateral primary osteoarthritis of first carpometacarpal joint, left hand	1		0	1	agnostic	Musculoskeletal
Diseases of the Musculoskeletal System and Connective Tissue	MUS006	Osteoarthritis	M182	Bilateral post-traumatic osteoarthritis of first carpometacarpal joints	1		0	1	agnostic	Musculoskeletal
Diseases of the Musculoskeletal System and Connective Tissue	MUS006	Osteoarthritis	M1830	Unilateral post-traumatic osteoarthritis of first carpometacarpal joint, unspecified hand	1		0	1	agnostic	Musculoskeletal
Diseases of the Musculoskeletal System and Connective Tissue	MUS006	Osteoarthritis	M1831	Unilateral post-traumatic osteoarthritis of first carpometacarpal joint, right hand	1		0	1	agnostic	Musculoskeletal
Diseases of the Musculoskeletal System and Connective Tissue	MUS006	Osteoarthritis	M1832	Unilateral post-traumatic osteoarthritis of first carpometacarpal joint, left hand	1		0	1	agnostic	Musculoskeletal
Diseases of the Musculoskeletal System and Connective Tissue	MUS006	Osteoarthritis	M184	Other bilateral secondary osteoarthritis of first carpometacarpal joints	1		0	1	agnostic	Musculoskeletal
Diseases of the Musculoskeletal System and Connective Tissue	MUS006	Osteoarthritis	M1850	Other unilateral secondary osteoarthritis of first carpometacarpal joint, unspecified hand	1		0	1	agnostic	Musculoskeletal
Diseases of the Musculoskeletal System and Connective Tissue	MUS006	Osteoarthritis	M1851	Other unilateral secondary osteoarthritis of first carpometacarpal joint, right hand	1		0	1	agnostic	Musculoskeletal
Diseases of the Musculoskeletal System and Connective Tissue	MUS006	Osteoarthritis	M1852	Other unilateral secondary osteoarthritis of first carpometacarpal joint, left hand	1		0	1	agnostic	Musculoskeletal
Diseases of the Musculoskeletal System and Connective Tissue	MUS006	Osteoarthritis	M189	Osteoarthritis of first carpometacarpal joint, unspecified	1		0	1	agnostic	Musculoskeletal
Diseases of the Musculoskeletal System and Connective Tissue	MUS006	Osteoarthritis	M19011	Primary osteoarthritis, right shoulder	1		0	1	agnostic	Musculoskeletal
Diseases of the Musculoskeletal System and Connective Tissue	MUS006	Osteoarthritis	M19012	Primary osteoarthritis, left shoulder	1		0	1	agnostic	Musculoskeletal
Diseases of the Musculoskeletal System and Connective Tissue	MUS006	Osteoarthritis	M19019	Primary osteoarthritis, unspecified shoulder	1		0	1	agnostic	Musculoskeletal
Diseases of the Musculoskeletal System and Connective Tissue	MUS006	Osteoarthritis	M19021	Primary osteoarthritis, right elbow	1		0	1	agnostic	Musculoskeletal
Diseases of the Musculoskeletal System and Connective Tissue	MUS006	Osteoarthritis	M19022	Primary osteoarthritis, left elbow	1		0	1	agnostic	Musculoskeletal
Diseases of the Musculoskeletal System and Connective Tissue	MUS006	Osteoarthritis	M19029	Primary osteoarthritis, unspecified elbow	1		0	1	agnostic	Musculoskeletal
Diseases of the Musculoskeletal System and Connective Tissue	MUS006	Osteoarthritis	M19031	Primary osteoarthritis, right wrist	1		0	1	agnostic	Musculoskeletal
Diseases of the Musculoskeletal System and Connective Tissue	MUS006	Osteoarthritis	M19032	Primary osteoarthritis, left wrist	1		0	1	agnostic	Musculoskeletal
Diseases of the Musculoskeletal System and Connective Tissue	MUS006	Osteoarthritis	M19039	Primary osteoarthritis, unspecified wrist	1		0	1	agnostic	Musculoskeletal
Diseases of the Musculoskeletal System and Connective Tissue	MUS006	Osteoarthritis	M19041	Primary osteoarthritis, right hand	1		0	1	agnostic	Musculoskeletal
Diseases of the Musculoskeletal System and Connective Tissue	MUS006	Osteoarthritis	M19042	Primary osteoarthritis, left hand	1		0	1	agnostic	Musculoskeletal
Diseases of the Musculoskeletal System and Connective Tissue	MUS006	Osteoarthritis	M19049	Primary osteoarthritis, unspecified hand	1		0	1	agnostic	Musculoskeletal
Diseases of the Musculoskeletal System and Connective Tissue	MUS006	Osteoarthritis	M19071	Primary osteoarthritis, right ankle and foot	1		0	1	agnostic	Musculoskeletal
Diseases of the Musculoskeletal System and Connective Tissue	MUS006	Osteoarthritis	M19072	Primary osteoarthritis, left ankle and foot	1		0	1	agnostic	Musculoskeletal
Diseases of the Musculoskeletal System and Connective Tissue	MUS006	Osteoarthritis	M19079	Primary osteoarthritis, unspecified ankle and foot	1		0	1	agnostic	Musculoskeletal
Diseases of the Musculoskeletal System and Connective Tissue	MUS006	Osteoarthritis	M1909	Primary osteoarthritis, other specified site	1		0	1	agnostic	Musculoskeletal
Diseases of the Musculoskeletal System and Connective Tissue	MUS006	Osteoarthritis	M19111	Post-traumatic osteoarthritis, right shoulder	1		0	1	agnostic	Musculoskeletal
Diseases of the Musculoskeletal System and Connective Tissue	MUS006	Osteoarthritis	M19112	Post-traumatic osteoarthritis, left shoulder	1		0	1	agnostic	Musculoskeletal
Diseases of the Musculoskeletal System and Connective Tissue	MUS006	Osteoarthritis	M19119	Post-traumatic osteoarthritis, unspecified shoulder	1		0	1	agnostic	Musculoskeletal
Diseases of the Musculoskeletal System and Connective Tissue	MUS006	Osteoarthritis	M19121	Post-traumatic osteoarthritis, right elbow	1		0	1	agnostic	Musculoskeletal
Diseases of the Musculoskeletal System and Connective Tissue	MUS006	Osteoarthritis	M19122	Post-traumatic osteoarthritis, left elbow	1		0	1	agnostic	Musculoskeletal
Diseases of the Musculoskeletal System and Connective Tissue	MUS006	Osteoarthritis	M19129	Post-traumatic osteoarthritis, unspecified elbow	1		0	1	agnostic	Musculoskeletal
Diseases of the Musculoskeletal System and Connective Tissue	MUS006	Osteoarthritis	M19131	Post-traumatic osteoarthritis, right wrist	1		0	1	agnostic	Musculoskeletal
Diseases of the Musculoskeletal System and Connective Tissue	MUS006	Osteoarthritis	M19132	Post-traumatic osteoarthritis, left wrist	1		0	1	agnostic	Musculoskeletal
Diseases of the Musculoskeletal System and Connective Tissue	MUS006	Osteoarthritis	M19139	Post-traumatic osteoarthritis, unspecified wrist	1		0	1	agnostic	Musculoskeletal
Diseases of the Musculoskeletal System and Connective Tissue	MUS006	Osteoarthritis	M19141	Post-traumatic osteoarthritis, right hand	1		0	1	agnostic	Musculoskeletal
Diseases of the Musculoskeletal System and Connective Tissue	MUS006	Osteoarthritis	M19142	Post-traumatic osteoarthritis, left hand	1		0	1	agnostic	Musculoskeletal
Diseases of the Musculoskeletal System and Connective Tissue	MUS006	Osteoarthritis	M19149	Post-traumatic osteoarthritis, unspecified hand	1		0	1	agnostic	Musculoskeletal
Diseases of the Musculoskeletal System and Connective Tissue	MUS006	Osteoarthritis	M19171	Post-traumatic osteoarthritis, right ankle and foot	1		0	1	agnostic	Musculoskeletal
Diseases of the Musculoskeletal System and Connective Tissue	MUS006	Osteoarthritis	M19172	Post-traumatic osteoarthritis, left ankle and foot	1		0	1	agnostic	Musculoskeletal
Diseases of the Musculoskeletal System and Connective Tissue	MUS006	Osteoarthritis	M19179	Post-traumatic osteoarthritis, unspecified ankle and foot	1		0	1	agnostic	Musculoskeletal
Diseases of the Musculoskeletal System and Connective Tissue	MUS006	Osteoarthritis	M1919	Post-traumatic osteoarthritis, other specified site	1		0	1	agnostic	Musculoskeletal
Diseases of the Musculoskeletal System and Connective Tissue	MUS006	Osteoarthritis	M19211	Secondary osteoarthritis, right shoulder	1		0	1	agnostic	Musculoskeletal
Diseases of the Musculoskeletal System and Connective Tissue	MUS006	Osteoarthritis	M19212	Secondary osteoarthritis, left shoulder	1		0	1	agnostic	Musculoskeletal
Diseases of the Musculoskeletal System and Connective Tissue	MUS006	Osteoarthritis	M19219	Secondary osteoarthritis, unspecified shoulder	1		0	1	agnostic	Musculoskeletal
Diseases of the Musculoskeletal System and Connective Tissue	MUS006	Osteoarthritis	M19221	Secondary osteoarthritis, right elbow	1		0	1	agnostic	Musculoskeletal
Diseases of the Musculoskeletal System and Connective Tissue	MUS006	Osteoarthritis	M19222	Secondary osteoarthritis, left elbow	1		0	1	agnostic	Musculoskeletal
Diseases of the Musculoskeletal System and Connective Tissue	MUS006	Osteoarthritis	M19229	Secondary osteoarthritis, unspecified elbow	1		0	1	agnostic	Musculoskeletal
Diseases of the Musculoskeletal System and Connective Tissue	MUS006	Osteoarthritis	M19231	Secondary osteoarthritis, right wrist	1		0	1	agnostic	Musculoskeletal
Diseases of the Musculoskeletal System and Connective Tissue	MUS006	Osteoarthritis	M19232	Secondary osteoarthritis, left wrist	1		0	1	agnostic	Musculoskeletal
Diseases of the Musculoskeletal System and Connective Tissue	MUS006	Osteoarthritis	M19239	Secondary osteoarthritis, unspecified wrist	1		0	1	agnostic	Musculoskeletal
Diseases of the Musculoskeletal System and Connective Tissue	MUS006	Osteoarthritis	M19241	Secondary osteoarthritis, right hand	1		0	1	agnostic	Musculoskeletal
Diseases of the Musculoskeletal System and Connective Tissue	MUS006	Osteoarthritis	M19242	Secondary osteoarthritis, left hand	1		0	1	agnostic	Musculoskeletal
Diseases of the Musculoskeletal System and Connective Tissue	MUS006	Osteoarthritis	M19249	Secondary osteoarthritis, unspecified hand	1		0	1	agnostic	Musculoskeletal
Diseases of the Musculoskeletal System and Connective Tissue	MUS006	Osteoarthritis	M19271	Secondary osteoarthritis, right ankle and foot	1		0	1	agnostic	Musculoskeletal
Diseases of the Musculoskeletal System and Connective Tissue	MUS006	Osteoarthritis	M19272	Secondary osteoarthritis, left ankle and foot	1		0	1	agnostic	Musculoskeletal
Diseases of the Musculoskeletal System and Connective Tissue	MUS006	Osteoarthritis	M19279	Secondary osteoarthritis, unspecified ankle and foot	1		0	1	agnostic	Musculoskeletal
Diseases of the Musculoskeletal System and Connective Tissue	MUS006	Osteoarthritis	M1929	Secondary osteoarthritis, other specified site	1		0	1	agnostic	Musculoskeletal
Diseases of the Musculoskeletal System and Connective Tissue	MUS006	Osteoarthritis	M1990	Unspecified osteoarthritis, unspecified site	1		0	1	agnostic	Musculoskeletal
Diseases of the Musculoskeletal System and Connective Tissue	MUS006	Osteoarthritis	M1991	Primary osteoarthritis, unspecified site	1		0	1	agnostic	Musculoskeletal
Diseases of the Musculoskeletal System and Connective Tissue	MUS006	Osteoarthritis	M1992	Post-traumatic osteoarthritis, unspecified site	1		0	1	agnostic	Musculoskeletal
Diseases of the Musculoskeletal System and Connective Tissue	MUS006	Osteoarthritis	M1993	Secondary osteoarthritis, unspecified site	1		0	1	agnostic	Musculoskeletal
Diseases of the Musculoskeletal System and Connective Tissue	MUS023	Acquired deformities (excluding foot)	M20021	Boutonniere deformity of right finger(s)	1		0	1	agnostic	Musculoskeletal
Diseases of the Musculoskeletal System and Connective Tissue	MUS023	Acquired deformities (excluding foot)	M20022	Boutonniere deformity of left finger(s)	1		0	1	agnostic	Musculoskeletal
Diseases of the Musculoskeletal System and Connective Tissue	MUS023	Acquired deformities (excluding foot)	M20029	Boutonniere deformity of unspecified finger(s)	1		0	1	agnostic	Musculoskeletal
Diseases of the Musculoskeletal System and Connective Tissue	MUS023	Acquired deformities (excluding foot)	M20031	Swan-neck deformity of right finger(s)	1		0	1	agnostic	Musculoskeletal
Diseases of the Musculoskeletal System and Connective Tissue	MUS023	Acquired deformities (excluding foot)	M20032	Swan-neck deformity of left finger(s)	1		0	1	agnostic	Musculoskeletal
Diseases of the Musculoskeletal System and Connective Tissue	MUS023	Acquired deformities (excluding foot)	M20039	Swan-neck deformity of unspecified finger(s)	1		0	1	agnostic	Musculoskeletal
Diseases of the Musculoskeletal System and Connective Tissue	MUS023	Acquired deformities (excluding foot)	M21211	Flexion deformity, right shoulder	1		0	1	agnostic	Musculoskeletal
Diseases of the Musculoskeletal System and Connective Tissue	MUS023	Acquired deformities (excluding foot)	M21212	Flexion deformity, left shoulder	1		0	1	agnostic	Musculoskeletal
Diseases of the Musculoskeletal System and Connective Tissue	MUS023	Acquired deformities (excluding foot)	M21219	Flexion deformity, unspecified shoulder	1		0	1	agnostic	Musculoskeletal
Diseases of the Musculoskeletal System and Connective Tissue	MUS023	Acquired deformities (excluding foot)	M21221	Flexion deformity, right elbow	1		0	1	agnostic	Musculoskeletal
Diseases of the Musculoskeletal System and Connective Tissue	MUS023	Acquired deformities (excluding foot)	M21222	Flexion deformity, left elbow	1		0	1	agnostic	Musculoskeletal
Diseases of the Musculoskeletal System and Connective Tissue	MUS023	Acquired deformities (excluding foot)	M21229	Flexion deformity, unspecified elbow	1		0	1	agnostic	Musculoskeletal
Diseases of the Musculoskeletal System and Connective Tissue	MUS023	Acquired deformities (excluding foot)	M21231	Flexion deformity, right wrist	1		0	1	agnostic	Musculoskeletal
Diseases of the Musculoskeletal System and Connective Tissue	MUS023	Acquired deformities (excluding foot)	M21232	Flexion deformity, left wrist	1		0	1	agnostic	Musculoskeletal
Diseases of the Musculoskeletal System and Connective Tissue	MUS023	Acquired deformities (excluding foot)	M21239	Flexion deformity, unspecified wrist	1		0	1	agnostic	Musculoskeletal
Diseases of the Musculoskeletal System and Connective Tissue	MUS023	Acquired deformities (excluding foot)	M21241	Flexion deformity, right finger joints	1		0	1	agnostic	Musculoskeletal
Diseases of the Musculoskeletal System and Connective Tissue	MUS023	Acquired deformities (excluding foot)	M21242	Flexion deformity, left finger joints	1		0	1	agnostic	Musculoskeletal
Diseases of the Musculoskeletal System and Connective Tissue	MUS023	Acquired deformities (excluding foot)	M21249	Flexion deformity, unspecified finger joints	1		0	1	agnostic	Musculoskeletal
Diseases of the Musculoskeletal System and Connective Tissue	MUS023	Acquired deformities (excluding foot)	M21251	Flexion deformity, right hip	1		0	1	agnostic	Musculoskeletal
Diseases of the Musculoskeletal System and Connective Tissue	MUS023	Acquired deformities (excluding foot)	M21252	Flexion deformity, left hip	1		0	1	agnostic	Musculoskeletal
Diseases of the Musculoskeletal System and Connective Tissue	MUS023	Acquired deformities (excluding foot)	M21259	Flexion deformity, unspecified hip	1		0	1	agnostic	Musculoskeletal
Diseases of the Musculoskeletal System and Connective Tissue	MUS023	Acquired deformities (excluding foot)	M21261	Flexion deformity, right knee	1		0	1	agnostic	Musculoskeletal
Diseases of the Musculoskeletal System and Connective Tissue	MUS023	Acquired deformities (excluding foot)	M21262	Flexion deformity, left knee	1		0	1	agnostic	Musculoskeletal
Diseases of the Musculoskeletal System and Connective Tissue	MUS023	Acquired deformities (excluding foot)	M21269	Flexion deformity, unspecified knee	1		0	1	agnostic	Musculoskeletal
Diseases of the Musculoskeletal System and Connective Tissue	MUS023	Acquired deformities (excluding foot)	M21271	Flexion deformity, right ankle and toes	1		0	1	agnostic	Musculoskeletal
Diseases of the Musculoskeletal System and Connective Tissue	MUS023	Acquired deformities (excluding foot)	M21272	Flexion deformity, left ankle and toes	1		0	1	agnostic	Musculoskeletal
Diseases of the Musculoskeletal System and Connective Tissue	MUS023	Acquired deformities (excluding foot)	M21279	Flexion deformity, unspecified ankle and toes	1		0	1	agnostic	Musculoskeletal
Diseases of the Musculoskeletal System and Connective Tissue	MUS023	Acquired deformities (excluding foot)	M21331	Wrist drop, right wrist	1		0	1	agnostic	Musculoskeletal
Diseases of the Musculoskeletal System and Connective Tissue	MUS023	Acquired deformities (excluding foot)	M21332	Wrist drop, left wrist	1		0	1	agnostic	Musculoskeletal
Diseases of the Musculoskeletal System and Connective Tissue	MUS023	Acquired deformities (excluding foot)	M21339	Wrist drop, unspecified wrist	1		0	1	agnostic	Musculoskeletal
Diseases of the Musculoskeletal System and Connective Tissue	MUS021	Acquired foot deformities	M21371	Foot drop, right foot	1		0	1	agnostic	Musculoskeletal
Diseases of the Musculoskeletal System and Connective Tissue	MUS021	Acquired foot deformities	M21372	Foot drop, left foot	1		0	1	agnostic	Musculoskeletal
Diseases of the Musculoskeletal System and Connective Tissue	MUS021	Acquired foot deformities	M21379	Foot drop, unspecified foot	1		0	1	agnostic	Musculoskeletal
Diseases of the Musculoskeletal System and Connective Tissue	MUS007	Other specified joint disorders	M23601	Other spontaneous disruption of unspecified ligament of right knee	1		0	1	agnostic	Musculoskeletal
Diseases of the Musculoskeletal System and Connective Tissue	MUS007	Other specified joint disorders	M23602	Other spontaneous disruption of unspecified ligament of left knee	1		0	1	agnostic	Musculoskeletal
Diseases of the Musculoskeletal System and Connective Tissue	MUS007	Other specified joint disorders	M23609	Other spontaneous disruption of unspecified ligament of unspecified knee	1		0	1	agnostic	Musculoskeletal
Diseases of the Musculoskeletal System and Connective Tissue	MUS007	Other specified joint disorders	M23611	Other spontaneous disruption of anterior cruciate ligament of right knee	1		0	1	agnostic	Musculoskeletal
Diseases of the Musculoskeletal System and Connective Tissue	MUS007	Other specified joint disorders	M23612	Other spontaneous disruption of anterior cruciate ligament of left knee	1		0	1	agnostic	Musculoskeletal
Diseases of the Musculoskeletal System and Connective Tissue	MUS007	Other specified joint disorders	M23619	Other spontaneous disruption of anterior cruciate ligament of unspecified knee	1		0	1	agnostic	Musculoskeletal
Diseases of the Musculoskeletal System and Connective Tissue	MUS007	Other specified joint disorders	M23621	Other spontaneous disruption of posterior cruciate ligament of right knee	1		0	1	agnostic	Musculoskeletal
Diseases of the Musculoskeletal System and Connective Tissue	MUS007	Other specified joint disorders	M23622	Other spontaneous disruption of posterior cruciate ligament of left knee	1		0	1	agnostic	Musculoskeletal
Diseases of the Musculoskeletal System and Connective Tissue	MUS007	Other specified joint disorders	M23629	Other spontaneous disruption of posterior cruciate ligament of unspecified knee	1		0	1	agnostic	Musculoskeletal
Diseases of the Musculoskeletal System and Connective Tissue	MUS007	Other specified joint disorders	M23631	Other spontaneous disruption of medial collateral ligament of right knee	1		0	1	agnostic	Musculoskeletal
Diseases of the Musculoskeletal System and Connective Tissue	MUS007	Other specified joint disorders	M23632	Other spontaneous disruption of medial collateral ligament of left knee	1		0	1	agnostic	Musculoskeletal
Diseases of the Musculoskeletal System and Connective Tissue	MUS007	Other specified joint disorders	M23639	Other spontaneous disruption of medial collateral ligament of unspecified knee	1		0	1	agnostic	Musculoskeletal
Diseases of the Musculoskeletal System and Connective Tissue	MUS007	Other specified joint disorders	M23641	Other spontaneous disruption of lateral collateral ligament of right knee	1		0	1	agnostic	Musculoskeletal
Diseases of the Musculoskeletal System and Connective Tissue	MUS007	Other specified joint disorders	M23642	Other spontaneous disruption of lateral collateral ligament of left knee	1		0	1	agnostic	Musculoskeletal
Diseases of the Musculoskeletal System and Connective Tissue	MUS007	Other specified joint disorders	M23649	Other spontaneous disruption of lateral collateral ligament of unspecified knee	1		0	1	agnostic	Musculoskeletal
Diseases of the Musculoskeletal System and Connective Tissue	MUS007	Other specified joint disorders	M23671	Other spontaneous disruption of capsular ligament of right knee	1		0	1	agnostic	Musculoskeletal
Diseases of the Musculoskeletal System and Connective Tissue	MUS007	Other specified joint disorders	M23672	Other spontaneous disruption of capsular ligament of left knee	1		0	1	agnostic	Musculoskeletal
Diseases of the Musculoskeletal System and Connective Tissue	MUS007	Other specified joint disorders	M23679	Other spontaneous disruption of capsular ligament of unspecified knee	1		0	1	agnostic	Musculoskeletal
Diseases of the Musculoskeletal System and Connective Tissue	MUS007	Other specified joint disorders	M2410	Other articular cartilage disorders, unspecified site	1		0	1	agnostic	Musculoskeletal
Diseases of the Musculoskeletal System and Connective Tissue	MUS007	Other specified joint disorders	M24111	Other articular cartilage disorders, right shoulder	1		0	1	agnostic	Musculoskeletal
Diseases of the Musculoskeletal System and Connective Tissue	MUS007	Other specified joint disorders	M24112	Other articular cartilage disorders, left shoulder	1		0	1	agnostic	Musculoskeletal
Diseases of the Musculoskeletal System and Connective Tissue	MUS007	Other specified joint disorders	M24119	Other articular cartilage disorders, unspecified shoulder	1		0	1	agnostic	Musculoskeletal
Diseases of the Musculoskeletal System and Connective Tissue	MUS007	Other specified joint disorders	M24121	Other articular cartilage disorders, right elbow	1		0	1	agnostic	Musculoskeletal
Diseases of the Musculoskeletal System and Connective Tissue	MUS007	Other specified joint disorders	M24122	Other articular cartilage disorders, left elbow	1		0	1	agnostic	Musculoskeletal
Diseases of the Musculoskeletal System and Connective Tissue	MUS007	Other specified joint disorders	M24129	Other articular cartilage disorders, unspecified elbow	1		0	1	agnostic	Musculoskeletal
Diseases of the Musculoskeletal System and Connective Tissue	MUS007	Other specified joint disorders	M24131	Other articular cartilage disorders, right wrist	1		0	1	agnostic	Musculoskeletal
Diseases of the Musculoskeletal System and Connective Tissue	MUS007	Other specified joint disorders	M24132	Other articular cartilage disorders, left wrist	1		0	1	agnostic	Musculoskeletal
Diseases of the Musculoskeletal System and Connective Tissue	MUS007	Other specified joint disorders	M24139	Other articular cartilage disorders, unspecified wrist	1		0	1	agnostic	Musculoskeletal
Diseases of the Musculoskeletal System and Connective Tissue	MUS007	Other specified joint disorders	M24141	Other articular cartilage disorders, right hand	1		0	1	agnostic	Musculoskeletal
Diseases of the Musculoskeletal System and Connective Tissue	MUS007	Other specified joint disorders	M24142	Other articular cartilage disorders, left hand	1		0	1	agnostic	Musculoskeletal
Diseases of the Musculoskeletal System and Connective Tissue	MUS007	Other specified joint disorders	M24149	Other articular cartilage disorders, unspecified hand	1		0	1	agnostic	Musculoskeletal
Diseases of the Musculoskeletal System and Connective Tissue	MUS007	Other specified joint disorders	M24151	Other articular cartilage disorders, right hip	1		0	1	agnostic	Musculoskeletal
Diseases of the Musculoskeletal System and Connective Tissue	MUS007	Other specified joint disorders	M24152	Other articular cartilage disorders, left hip	1		0	1	agnostic	Musculoskeletal
Diseases of the Musculoskeletal System and Connective Tissue	MUS007	Other specified joint disorders	M24159	Other articular cartilage disorders, unspecified hip	1		0	1	agnostic	Musculoskeletal
Diseases of the Musculoskeletal System and Connective Tissue	MUS007	Other specified joint disorders	M24171	Other articular cartilage disorders, right ankle	1		0	1	agnostic	Musculoskeletal
Diseases of the Musculoskeletal System and Connective Tissue	MUS007	Other specified joint disorders	M24172	Other articular cartilage disorders, left ankle	1		0	1	agnostic	Musculoskeletal
Diseases of the Musculoskeletal System and Connective Tissue	MUS007	Other specified joint disorders	M24173	Other articular cartilage disorders, unspecified ankle	1		0	1	agnostic	Musculoskeletal
Diseases of the Musculoskeletal System and Connective Tissue	MUS007	Other specified joint disorders	M24174	Other articular cartilage disorders, right foot	1		0	1	agnostic	Musculoskeletal
Diseases of the Musculoskeletal System and Connective Tissue	MUS007	Other specified joint disorders	M24175	Other articular cartilage disorders, left foot	1		0	1	agnostic	Musculoskeletal
Diseases of the Musculoskeletal System and Connective Tissue	MUS007	Other specified joint disorders	M24176	Other articular cartilage disorders, unspecified foot	1		0	1	agnostic	Musculoskeletal
Diseases of the Musculoskeletal System and Connective Tissue	MUS007	Other specified joint disorders	M2419	Other articular cartilage disorders, other specified site	1		0	1	agnostic	Musculoskeletal
Diseases of the Musculoskeletal System and Connective Tissue	MUS007	Other specified joint disorders	M2420	Disorder of ligament, unspecified site	1		0	1	agnostic	Musculoskeletal
Diseases of the Musculoskeletal System and Connective Tissue	MUS007	Other specified joint disorders	M24211	Disorder of ligament, right shoulder	1		0	1	agnostic	Musculoskeletal
Diseases of the Musculoskeletal System and Connective Tissue	MUS007	Other specified joint disorders	M24212	Disorder of ligament, left shoulder	1		0	1	agnostic	Musculoskeletal
Diseases of the Musculoskeletal System and Connective Tissue	MUS007	Other specified joint disorders	M24219	Disorder of ligament, unspecified shoulder	1		0	1	agnostic	Musculoskeletal
Diseases of the Musculoskeletal System and Connective Tissue	MUS007	Other specified joint disorders	M24221	Disorder of ligament, right elbow	1		0	1	agnostic	Musculoskeletal
Diseases of the Musculoskeletal System and Connective Tissue	MUS007	Other specified joint disorders	M24222	Disorder of ligament, left elbow	1		0	1	agnostic	Musculoskeletal
Diseases of the Musculoskeletal System and Connective Tissue	MUS007	Other specified joint disorders	M24229	Disorder of ligament, unspecified elbow	1		0	1	agnostic	Musculoskeletal
Diseases of the Musculoskeletal System and Connective Tissue	MUS007	Other specified joint disorders	M24231	Disorder of ligament, right wrist	1		0	1	agnostic	Musculoskeletal
Diseases of the Musculoskeletal System and Connective Tissue	MUS007	Other specified joint disorders	M24232	Disorder of ligament, left wrist	1		0	1	agnostic	Musculoskeletal
Diseases of the Musculoskeletal System and Connective Tissue	MUS007	Other specified joint disorders	M24239	Disorder of ligament, unspecified wrist	1		0	1	agnostic	Musculoskeletal
Diseases of the Musculoskeletal System and Connective Tissue	MUS007	Other specified joint disorders	M24241	Disorder of ligament, right hand	1		0	1	agnostic	Musculoskeletal
Diseases of the Musculoskeletal System and Connective Tissue	MUS007	Other specified joint disorders	M24242	Disorder of ligament, left hand	1		0	1	agnostic	Musculoskeletal
Diseases of the Musculoskeletal System and Connective Tissue	MUS007	Other specified joint disorders	M24249	Disorder of ligament, unspecified hand	1		0	1	agnostic	Musculoskeletal
Diseases of the Musculoskeletal System and Connective Tissue	MUS007	Other specified joint disorders	M24251	Disorder of ligament, right hip	1		0	1	agnostic	Musculoskeletal
Diseases of the Musculoskeletal System and Connective Tissue	MUS007	Other specified joint disorders	M24252	Disorder of ligament, left hip	1		0	1	agnostic	Musculoskeletal
Diseases of the Musculoskeletal System and Connective Tissue	MUS007	Other specified joint disorders	M24259	Disorder of ligament, unspecified hip	1		0	1	agnostic	Musculoskeletal
Diseases of the Musculoskeletal System and Connective Tissue	MUS007	Other specified joint disorders	M24271	Disorder of ligament, right ankle	1		0	1	agnostic	Musculoskeletal
Diseases of the Musculoskeletal System and Connective Tissue	MUS007	Other specified joint disorders	M24272	Disorder of ligament, left ankle	1		0	1	agnostic	Musculoskeletal
Diseases of the Musculoskeletal System and Connective Tissue	MUS007	Other specified joint disorders	M24273	Disorder of ligament, unspecified ankle	1		0	1	agnostic	Musculoskeletal
Diseases of the Musculoskeletal System and Connective Tissue	MUS007	Other specified joint disorders	M24274	Disorder of ligament, right foot	1		0	1	agnostic	Musculoskeletal
Diseases of the Musculoskeletal System and Connective Tissue	MUS007	Other specified joint disorders	M24275	Disorder of ligament, left foot	1		0	1	agnostic	Musculoskeletal
Diseases of the Musculoskeletal System and Connective Tissue	MUS007	Other specified joint disorders	M24276	Disorder of ligament, unspecified foot	1		0	1	agnostic	Musculoskeletal
Diseases of the Musculoskeletal System and Connective Tissue	MUS007	Other specified joint disorders	M2428	Disorder of ligament, vertebrae	1		0	1	agnostic	Musculoskeletal
Diseases of the Musculoskeletal System and Connective Tissue	MUS007	Other specified joint disorders	M2429	Disorder of ligament, other specified site	1		0	1	agnostic	Musculoskeletal
Diseases of the Musculoskeletal System and Connective Tissue	MUS023	Acquired deformities (excluding foot)	M2450	Contracture, unspecified joint	1		0	1	agnostic	Musculoskeletal
Diseases of the Musculoskeletal System and Connective Tissue	MUS023	Acquired deformities (excluding foot)	M24511	Contracture, right shoulder	1		0	1	agnostic	Musculoskeletal
Diseases of the Musculoskeletal System and Connective Tissue	MUS023	Acquired deformities (excluding foot)	M24512	Contracture, left shoulder	1		0	1	agnostic	Musculoskeletal
Diseases of the Musculoskeletal System and Connective Tissue	MUS023	Acquired deformities (excluding foot)	M24519	Contracture, unspecified shoulder	1		0	1	agnostic	Musculoskeletal
Diseases of the Musculoskeletal System and Connective Tissue	MUS023	Acquired deformities (excluding foot)	M24521	Contracture, right elbow	1		0	1	agnostic	Musculoskeletal
Diseases of the Musculoskeletal System and Connective Tissue	MUS023	Acquired deformities (excluding foot)	M24522	Contracture, left elbow	1		0	1	agnostic	Musculoskeletal
Diseases of the Musculoskeletal System and Connective Tissue	MUS023	Acquired deformities (excluding foot)	M24529	Contracture, unspecified elbow	1		0	1	agnostic	Musculoskeletal
Diseases of the Musculoskeletal System and Connective Tissue	MUS023	Acquired deformities (excluding foot)	M24531	Contracture, right wrist	1		0	1	agnostic	Musculoskeletal
Diseases of the Musculoskeletal System and Connective Tissue	MUS023	Acquired deformities (excluding foot)	M24532	Contracture, left wrist	1		0	1	agnostic	Musculoskeletal
Diseases of the Musculoskeletal System and Connective Tissue	MUS023	Acquired deformities (excluding foot)	M24539	Contracture, unspecified wrist	1		0	1	agnostic	Musculoskeletal
Diseases of the Musculoskeletal System and Connective Tissue	MUS023	Acquired deformities (excluding foot)	M24541	Contracture, right hand	1		0	1	agnostic	Musculoskeletal
Diseases of the Musculoskeletal System and Connective Tissue	MUS023	Acquired deformities (excluding foot)	M24542	Contracture, left hand	1		0	1	agnostic	Musculoskeletal
Diseases of the Musculoskeletal System and Connective Tissue	MUS023	Acquired deformities (excluding foot)	M24549	Contracture, unspecified hand	1		0	1	agnostic	Musculoskeletal
Diseases of the Musculoskeletal System and Connective Tissue	MUS023	Acquired deformities (excluding foot)	M24551	Contracture, right hip	1		0	1	agnostic	Musculoskeletal
Diseases of the Musculoskeletal System and Connective Tissue	MUS023	Acquired deformities (excluding foot)	M24552	Contracture, left hip	1		0	1	agnostic	Musculoskeletal
Diseases of the Musculoskeletal System and Connective Tissue	MUS023	Acquired deformities (excluding foot)	M24559	Contracture, unspecified hip	1		0	1	agnostic	Musculoskeletal
Diseases of the Musculoskeletal System and Connective Tissue	MUS023	Acquired deformities (excluding foot)	M24561	Contracture, right knee	1		0	1	agnostic	Musculoskeletal
Diseases of the Musculoskeletal System and Connective Tissue	MUS023	Acquired deformities (excluding foot)	M24562	Contracture, left knee	1		0	1	agnostic	Musculoskeletal
Diseases of the Musculoskeletal System and Connective Tissue	MUS023	Acquired deformities (excluding foot)	M24569	Contracture, unspecified knee	1		0	1	agnostic	Musculoskeletal
Diseases of the Musculoskeletal System and Connective Tissue	MUS023	Acquired deformities (excluding foot)	M24571	Contracture, right ankle	1		0	1	agnostic	Musculoskeletal
Diseases of the Musculoskeletal System and Connective Tissue	MUS023	Acquired deformities (excluding foot)	M24572	Contracture, left ankle	1		0	1	agnostic	Musculoskeletal
Diseases of the Musculoskeletal System and Connective Tissue	MUS023	Acquired deformities (excluding foot)	M24573	Contracture, unspecified ankle	1		0	1	agnostic	Musculoskeletal
Diseases of the Musculoskeletal System and Connective Tissue	MUS021	Acquired foot deformities	M24574	Contracture, right foot	1		0	1	agnostic	Musculoskeletal
Diseases of the Musculoskeletal System and Connective Tissue	MUS021	Acquired foot deformities	M24575	Contracture, left foot	1		0	1	agnostic	Musculoskeletal
Diseases of the Musculoskeletal System and Connective Tissue	MUS021	Acquired foot deformities	M24576	Contracture, unspecified foot	1		0	1	agnostic	Musculoskeletal
Diseases of the Musculoskeletal System and Connective Tissue	MUS023	Acquired deformities (excluding foot)	M2459	Contracture, other specified joint	1		0	1	agnostic	Musculoskeletal
Diseases of the Musculoskeletal System and Connective Tissue	MUS007	Other specified joint disorders	M2480	Other specific joint derangements of unspecified joint, not elsewhere classified	1		0	1	agnostic	Musculoskeletal
Diseases of the Musculoskeletal System and Connective Tissue	MUS007	Other specified joint disorders	M24811	Other specific joint derangements of right shoulder, not elsewhere classified	1		0	1	agnostic	Musculoskeletal
Diseases of the Musculoskeletal System and Connective Tissue	MUS007	Other specified joint disorders	M24812	Other specific joint derangements of left shoulder, not elsewhere classified	1		0	1	agnostic	Musculoskeletal
Diseases of the Musculoskeletal System and Connective Tissue	MUS007	Other specified joint disorders	M24819	Other specific joint derangements of unspecified shoulder, not elsewhere classified	1		0	1	agnostic	Musculoskeletal
Diseases of the Musculoskeletal System and Connective Tissue	MUS007	Other specified joint disorders	M24821	Other specific joint derangements of right elbow, not elsewhere classified	1		0	1	agnostic	Musculoskeletal
Diseases of the Musculoskeletal System and Connective Tissue	MUS007	Other specified joint disorders	M24822	Other specific joint derangements of left elbow, not elsewhere classified	1		0	1	agnostic	Musculoskeletal
Diseases of the Musculoskeletal System and Connective Tissue	MUS007	Other specified joint disorders	M24829	Other specific joint derangements of unspecified elbow, not elsewhere classified	1		0	1	agnostic	Musculoskeletal
Diseases of the Musculoskeletal System and Connective Tissue	MUS007	Other specified joint disorders	M24831	Other specific joint derangements of right wrist, not elsewhere classified	1		0	1	agnostic	Musculoskeletal
Diseases of the Musculoskeletal System and Connective Tissue	MUS007	Other specified joint disorders	M24832	Other specific joint derangements of left wrist, not elsewhere classified	1		0	1	agnostic	Musculoskeletal
Diseases of the Musculoskeletal System and Connective Tissue	MUS007	Other specified joint disorders	M24839	Other specific joint derangements of unspecified wrist, not elsewhere classified	1		0	1	agnostic	Musculoskeletal
Diseases of the Musculoskeletal System and Connective Tissue	MUS007	Other specified joint disorders	M24841	Other specific joint derangements of right hand, not elsewhere classified	1		0	1	agnostic	Musculoskeletal
Diseases of the Musculoskeletal System and Connective Tissue	MUS007	Other specified joint disorders	M24842	Other specific joint derangements of left hand, not elsewhere classified	1		0	1	agnostic	Musculoskeletal
Diseases of the Musculoskeletal System and Connective Tissue	MUS007	Other specified joint disorders	M24849	Other specific joint derangements of unspecified hand, not elsewhere classified	1		0	1	agnostic	Musculoskeletal
Diseases of the Musculoskeletal System and Connective Tissue	MUS007	Other specified joint disorders	M24851	Other specific joint derangements of right hip, not elsewhere classified	1		0	1	agnostic	Musculoskeletal
Diseases of the Musculoskeletal System and Connective Tissue	MUS007	Other specified joint disorders	M24852	Other specific joint derangements of left hip, not elsewhere classified	1		0	1	agnostic	Musculoskeletal
Diseases of the Musculoskeletal System and Connective Tissue	MUS007	Other specified joint disorders	M24859	Other specific joint derangements of unspecified hip, not elsewhere classified	1		0	1	agnostic	Musculoskeletal
Diseases of the Musculoskeletal System and Connective Tissue	MUS007	Other specified joint disorders	M24871	Other specific joint derangements of right ankle, not elsewhere classified	1		0	1	agnostic	Musculoskeletal
Diseases of the Musculoskeletal System and Connective Tissue	MUS007	Other specified joint disorders	M24872	Other specific joint derangements of left ankle, not elsewhere classified	1		0	1	agnostic	Musculoskeletal
Diseases of the Musculoskeletal System and Connective Tissue	MUS007	Other specified joint disorders	M24873	Other specific joint derangements of unspecified ankle, not elsewhere classified	1		0	1	agnostic	Musculoskeletal
Diseases of the Musculoskeletal System and Connective Tissue	MUS007	Other specified joint disorders	M24874	Other specific joint derangements of right foot, not elsewhere classified	1		0	1	agnostic	Musculoskeletal
Diseases of the Musculoskeletal System and Connective Tissue	MUS007	Other specified joint disorders	M24875	Other specific joint derangements left foot, not elsewhere classified	1		0	1	agnostic	Musculoskeletal
Diseases of the Musculoskeletal System and Connective Tissue	MUS007	Other specified joint disorders	M24876	Other specific joint derangements of unspecified foot, not elsewhere classified	1		0	1	agnostic	Musculoskeletal
Diseases of the Musculoskeletal System and Connective Tissue	MUS007	Other specified joint disorders	M2489	Other specific joint derangement of other specified joint, not elsewhere classified	1		0	1	agnostic	Musculoskeletal
Diseases of the Musculoskeletal System and Connective Tissue	MUS007	Other specified joint disorders	M249	Joint derangement, unspecified	1		0	1	agnostic	Musculoskeletal
Diseases of the Musculoskeletal System and Connective Tissue	MUS007	Other specified joint disorders	M2530	Other instability, unspecified joint	1		0	1	agnostic	Musculoskeletal
Diseases of the Musculoskeletal System and Connective Tissue	MUS007	Other specified joint disorders	M25311	Other instability, right shoulder	1		0	1	agnostic	Musculoskeletal
Diseases of the Musculoskeletal System and Connective Tissue	MUS007	Other specified joint disorders	M25312	Other instability, left shoulder	1		0	1	agnostic	Musculoskeletal
Diseases of the Musculoskeletal System and Connective Tissue	MUS007	Other specified joint disorders	M25319	Other instability, unspecified shoulder	1		0	1	agnostic	Musculoskeletal
Diseases of the Musculoskeletal System and Connective Tissue	MUS007	Other specified joint disorders	M25321	Other instability, right elbow	1		0	1	agnostic	Musculoskeletal
Diseases of the Musculoskeletal System and Connective Tissue	MUS007	Other specified joint disorders	M25322	Other instability, left elbow	1		0	1	agnostic	Musculoskeletal
Diseases of the Musculoskeletal System and Connective Tissue	MUS007	Other specified joint disorders	M25329	Other instability, unspecified elbow	1		0	1	agnostic	Musculoskeletal
Diseases of the Musculoskeletal System and Connective Tissue	MUS007	Other specified joint disorders	M25331	Other instability, right wrist	1		0	1	agnostic	Musculoskeletal
Diseases of the Musculoskeletal System and Connective Tissue	MUS007	Other specified joint disorders	M25332	Other instability, left wrist	1		0	1	agnostic	Musculoskeletal
Diseases of the Musculoskeletal System and Connective Tissue	MUS007	Other specified joint disorders	M25339	Other instability, unspecified wrist	1		0	1	agnostic	Musculoskeletal
Diseases of the Musculoskeletal System and Connective Tissue	MUS007	Other specified joint disorders	M25341	Other instability, right hand	1		0	1	agnostic	Musculoskeletal
Diseases of the Musculoskeletal System and Connective Tissue	MUS007	Other specified joint disorders	M25342	Other instability, left hand	1		0	1	agnostic	Musculoskeletal
Diseases of the Musculoskeletal System and Connective Tissue	MUS007	Other specified joint disorders	M25349	Other instability, unspecified hand	1		0	1	agnostic	Musculoskeletal
Diseases of the Musculoskeletal System and Connective Tissue	MUS007	Other specified joint disorders	M25351	Other instability, right hip	1		0	1	agnostic	Musculoskeletal
Diseases of the Musculoskeletal System and Connective Tissue	MUS007	Other specified joint disorders	M25352	Other instability, left hip	1		0	1	agnostic	Musculoskeletal
Diseases of the Musculoskeletal System and Connective Tissue	MUS007	Other specified joint disorders	M25359	Other instability, unspecified hip	1		0	1	agnostic	Musculoskeletal
Diseases of the Musculoskeletal System and Connective Tissue	MUS007	Other specified joint disorders	M25361	Other instability, right knee	1		0	1	agnostic	Musculoskeletal
Diseases of the Musculoskeletal System and Connective Tissue	MUS007	Other specified joint disorders	M25362	Other instability, left knee	1		0	1	agnostic	Musculoskeletal
Diseases of the Musculoskeletal System and Connective Tissue	MUS007	Other specified joint disorders	M25369	Other instability, unspecified knee	1		0	1	agnostic	Musculoskeletal
Diseases of the Musculoskeletal System and Connective Tissue	MUS007	Other specified joint disorders	M25371	Other instability, right ankle	1		0	1	agnostic	Musculoskeletal
Diseases of the Musculoskeletal System and Connective Tissue	MUS007	Other specified joint disorders	M25372	Other instability, left ankle	1		0	1	agnostic	Musculoskeletal
Diseases of the Musculoskeletal System and Connective Tissue	MUS007	Other specified joint disorders	M25373	Other instability, unspecified ankle	1		0	1	agnostic	Musculoskeletal
Diseases of the Musculoskeletal System and Connective Tissue	MUS007	Other specified joint disorders	M25374	Other instability, right foot	1		0	1	agnostic	Musculoskeletal
Diseases of the Musculoskeletal System and Connective Tissue	MUS007	Other specified joint disorders	M25375	Other instability, left foot	1		0	1	agnostic	Musculoskeletal
Diseases of the Musculoskeletal System and Connective Tissue	MUS007	Other specified joint disorders	M25376	Other instability, unspecified foot	1		0	1	agnostic	Musculoskeletal
Diseases of the Musculoskeletal System and Connective Tissue	MUS007	Other specified joint disorders	M2539	Other instability, other specified joint	1		0	1	agnostic	Musculoskeletal
Diseases of the Musculoskeletal System and Connective Tissue	MUS007	Other specified joint disorders	M2540	Effusion, unspecified joint	1		0	1	agnostic	Musculoskeletal
Diseases of the Musculoskeletal System and Connective Tissue	MUS007	Other specified joint disorders	M25411	Effusion, right shoulder	1		0	1	agnostic	Musculoskeletal
Diseases of the Musculoskeletal System and Connective Tissue	MUS007	Other specified joint disorders	M25412	Effusion, left shoulder	1		0	1	agnostic	Musculoskeletal
Diseases of the Musculoskeletal System and Connective Tissue	MUS007	Other specified joint disorders	M25419	Effusion, unspecified shoulder	1		0	1	agnostic	Musculoskeletal
Diseases of the Musculoskeletal System and Connective Tissue	MUS007	Other specified joint disorders	M25421	Effusion, right elbow	1		0	1	agnostic	Musculoskeletal
Diseases of the Musculoskeletal System and Connective Tissue	MUS007	Other specified joint disorders	M25422	Effusion, left elbow	1		0	1	agnostic	Musculoskeletal
Diseases of the Musculoskeletal System and Connective Tissue	MUS007	Other specified joint disorders	M25429	Effusion, unspecified elbow	1		0	1	agnostic	Musculoskeletal
Diseases of the Musculoskeletal System and Connective Tissue	MUS007	Other specified joint disorders	M25431	Effusion, right wrist	1		0	1	agnostic	Musculoskeletal
Diseases of the Musculoskeletal System and Connective Tissue	MUS007	Other specified joint disorders	M25432	Effusion, left wrist	1		0	1	agnostic	Musculoskeletal
Diseases of the Musculoskeletal System and Connective Tissue	MUS007	Other specified joint disorders	M25439	Effusion, unspecified wrist	1		0	1	agnostic	Musculoskeletal
Diseases of the Musculoskeletal System and Connective Tissue	MUS007	Other specified joint disorders	M25441	Effusion, right hand	1		0	1	agnostic	Musculoskeletal
Diseases of the Musculoskeletal System and Connective Tissue	MUS007	Other specified joint disorders	M25442	Effusion, left hand	1		0	1	agnostic	Musculoskeletal
Diseases of the Musculoskeletal System and Connective Tissue	MUS007	Other specified joint disorders	M25449	Effusion, unspecified hand	1		0	1	agnostic	Musculoskeletal
Diseases of the Musculoskeletal System and Connective Tissue	MUS007	Other specified joint disorders	M25451	Effusion, right hip	1		0	1	agnostic	Musculoskeletal
Diseases of the Musculoskeletal System and Connective Tissue	MUS007	Other specified joint disorders	M25452	Effusion, left hip	1		0	1	agnostic	Musculoskeletal
Diseases of the Musculoskeletal System and Connective Tissue	MUS007	Other specified joint disorders	M25459	Effusion, unspecified hip	1		0	1	agnostic	Musculoskeletal
Diseases of the Musculoskeletal System and Connective Tissue	MUS007	Other specified joint disorders	M25461	Effusion, right knee	1		0	1	agnostic	Musculoskeletal
Diseases of the Musculoskeletal System and Connective Tissue	MUS007	Other specified joint disorders	M25462	Effusion, left knee	1		0	1	agnostic	Musculoskeletal
Diseases of the Musculoskeletal System and Connective Tissue	MUS007	Other specified joint disorders	M25469	Effusion, unspecified knee	1		0	1	agnostic	Musculoskeletal
Diseases of the Musculoskeletal System and Connective Tissue	MUS007	Other specified joint disorders	M25471	Effusion, right ankle	1		0	1	agnostic	Musculoskeletal
Diseases of the Musculoskeletal System and Connective Tissue	MUS007	Other specified joint disorders	M25472	Effusion, left ankle	1		0	1	agnostic	Musculoskeletal
Diseases of the Musculoskeletal System and Connective Tissue	MUS007	Other specified joint disorders	M25473	Effusion, unspecified ankle	1		0	1	agnostic	Musculoskeletal
Diseases of the Musculoskeletal System and Connective Tissue	MUS007	Other specified joint disorders	M25474	Effusion, right foot	1		0	1	agnostic	Musculoskeletal
Diseases of the Musculoskeletal System and Connective Tissue	MUS007	Other specified joint disorders	M25475	Effusion, left foot	1		0	1	agnostic	Musculoskeletal
Diseases of the Musculoskeletal System and Connective Tissue	MUS007	Other specified joint disorders	M25476	Effusion, unspecified foot	1		0	1	agnostic	Musculoskeletal
Diseases of the Musculoskeletal System and Connective Tissue	MUS007	Other specified joint disorders	M2548	Effusion, other site	1		0	1	agnostic	Musculoskeletal
Diseases of the Musculoskeletal System and Connective Tissue	MUS010	Musculoskeletal pain, not low back pain	M255	Pain in joint	1		1	0	clinician	Musculoskeletal
Diseases of the Musculoskeletal System and Connective Tissue	MUS010	Musculoskeletal pain, not low back pain	M2550	Pain in unspecified joint	1		1	0	clinician	Musculoskeletal
Diseases of the Musculoskeletal System and Connective Tissue	MUS010	Musculoskeletal pain, not low back pain	M2551	Pain in shoulder	1		1	0	clinician	Musculoskeletal
Diseases of the Musculoskeletal System and Connective Tissue	MUS010	Musculoskeletal pain, not low back pain	M25511	Pain in right shoulder	1		1	0	clinician	Musculoskeletal
Diseases of the Musculoskeletal System and Connective Tissue	MUS010	Musculoskeletal pain, not low back pain	M25512	Pain in left shoulder	1		1	0	clinician	Musculoskeletal
Diseases of the Musculoskeletal System and Connective Tissue	MUS010	Musculoskeletal pain, not low back pain	M25519	Pain in unspecified shoulder	1		1	0	clinician	Musculoskeletal
Diseases of the Musculoskeletal System and Connective Tissue	MUS010	Musculoskeletal pain, not low back pain	M2552	Pain in elbow	1		1	0	clinician	Musculoskeletal
Diseases of the Musculoskeletal System and Connective Tissue	MUS010	Musculoskeletal pain, not low back pain	M25521	Pain in right elbow	1		1	0	clinician	Musculoskeletal
Diseases of the Musculoskeletal System and Connective Tissue	MUS010	Musculoskeletal pain, not low back pain	M25522	Pain in left elbow	1		1	0	clinician	Musculoskeletal
Diseases of the Musculoskeletal System and Connective Tissue	MUS010	Musculoskeletal pain, not low back pain	M25529	Pain in unspecified elbow	1		1	0	clinician	Musculoskeletal
Diseases of the Musculoskeletal System and Connective Tissue	MUS010	Musculoskeletal pain, not low back pain	M2553	Pain in wrist	1		1	0	clinician	Musculoskeletal
Diseases of the Musculoskeletal System and Connective Tissue	MUS010	Musculoskeletal pain, not low back pain	M25531	Pain in right wrist	1		1	0	clinician	Musculoskeletal
Diseases of the Musculoskeletal System and Connective Tissue	MUS010	Musculoskeletal pain, not low back pain	M25532	Pain in left wrist	1		1	0	clinician	Musculoskeletal
Diseases of the Musculoskeletal System and Connective Tissue	MUS010	Musculoskeletal pain, not low back pain	M25539	Pain in unspecified wrist	1		1	0	clinician	Musculoskeletal
Diseases of the Musculoskeletal System and Connective Tissue	MUS010	Musculoskeletal pain, not low back pain	M2554	Pain in joints of hand	1		1	0	clinician	Musculoskeletal
Diseases of the Musculoskeletal System and Connective Tissue	MUS010	Musculoskeletal pain, not low back pain	M25541	Pain in joints of right hand	1		1	0	clinician	Musculoskeletal
Diseases of the Musculoskeletal System and Connective Tissue	MUS010	Musculoskeletal pain, not low back pain	M25542	Pain in joints of left hand	1		1	0	clinician	Musculoskeletal
Diseases of the Musculoskeletal System and Connective Tissue	MUS010	Musculoskeletal pain, not low back pain	M25549	Pain in joints of unspecified hand	1		1	0	clinician	Musculoskeletal
Diseases of the Musculoskeletal System and Connective Tissue	MUS010	Musculoskeletal pain, not low back pain	M2555	Pain in hip	1		1	0	clinician	Musculoskeletal
Diseases of the Musculoskeletal System and Connective Tissue	MUS010	Musculoskeletal pain, not low back pain	M25551	Pain in right hip	1		1	0	clinician	Musculoskeletal
Diseases of the Musculoskeletal System and Connective Tissue	MUS010	Musculoskeletal pain, not low back pain	M25552	Pain in left hip	1		1	0	clinician	Musculoskeletal
Diseases of the Musculoskeletal System and Connective Tissue	MUS010	Musculoskeletal pain, not low back pain	M25559	Pain in unspecified hip	1		1	0	clinician	Musculoskeletal
Diseases of the Musculoskeletal System and Connective Tissue	MUS010	Musculoskeletal pain, not low back pain	M2556	Pain in knee	1		1	0	clinician	Musculoskeletal
Diseases of the Musculoskeletal System and Connective Tissue	MUS010	Musculoskeletal pain, not low back pain	M25561	Pain in right knee	1		1	0	clinician	Musculoskeletal
Diseases of the Musculoskeletal System and Connective Tissue	MUS010	Musculoskeletal pain, not low back pain	M25562	Pain in left knee	1		1	0	clinician	Musculoskeletal
Diseases of the Musculoskeletal System and Connective Tissue	MUS010	Musculoskeletal pain, not low back pain	M25569	Pain in unspecified knee	1		1	0	clinician	Musculoskeletal
Diseases of the Musculoskeletal System and Connective Tissue	MUS010	Musculoskeletal pain, not low back pain	M2557	Pain in ankle and joints of foot	1		1	0	clinician	Musculoskeletal
Diseases of the Musculoskeletal System and Connective Tissue	MUS010	Musculoskeletal pain, not low back pain	M25571	Pain in right ankle and joints of right foot	1		1	0	clinician	Musculoskeletal
Diseases of the Musculoskeletal System and Connective Tissue	MUS010	Musculoskeletal pain, not low back pain	M25572	Pain in left ankle and joints of left foot	1		1	0	clinician	Musculoskeletal
Diseases of the Musculoskeletal System and Connective Tissue	MUS010	Musculoskeletal pain, not low back pain	M25579	Pain in unspecified ankle and joints of unspecified foot	1		1	0	clinician	Musculoskeletal
Diseases of the Musculoskeletal System and Connective Tissue	MUS010	Musculoskeletal pain, not low back pain	M2559	Pain in other specified joint	1		1	0	clinician	Musculoskeletal
Diseases of the Musculoskeletal System and Connective Tissue	MUS010	Musculoskeletal pain, not low back pain	M2560	Stiffness of unspecified joint, not elsewhere classified	1		1	0	agnostic	Musculoskeletal
Diseases of the Musculoskeletal System and Connective Tissue	MUS010	Musculoskeletal pain, not low back pain	M25611	Stiffness of right shoulder, not elsewhere classified	1		1	0	agnostic	Musculoskeletal
Diseases of the Musculoskeletal System and Connective Tissue	MUS010	Musculoskeletal pain, not low back pain	M25612	Stiffness of left shoulder, not elsewhere classified	1		1	0	agnostic	Musculoskeletal
Diseases of the Musculoskeletal System and Connective Tissue	MUS010	Musculoskeletal pain, not low back pain	M25619	Stiffness of unspecified shoulder, not elsewhere classified	1		1	0	agnostic	Musculoskeletal
Diseases of the Musculoskeletal System and Connective Tissue	MUS010	Musculoskeletal pain, not low back pain	M25621	Stiffness of right elbow, not elsewhere classified	1		1	0	agnostic	Musculoskeletal
Diseases of the Musculoskeletal System and Connective Tissue	MUS010	Musculoskeletal pain, not low back pain	M25622	Stiffness of left elbow, not elsewhere classified	1		1	0	agnostic	Musculoskeletal
Diseases of the Musculoskeletal System and Connective Tissue	MUS010	Musculoskeletal pain, not low back pain	M25629	Stiffness of unspecified elbow, not elsewhere classified	1		1	0	agnostic	Musculoskeletal
Diseases of the Musculoskeletal System and Connective Tissue	MUS010	Musculoskeletal pain, not low back pain	M25631	Stiffness of right wrist, not elsewhere classified	1		1	0	agnostic	Musculoskeletal
Diseases of the Musculoskeletal System and Connective Tissue	MUS010	Musculoskeletal pain, not low back pain	M25632	Stiffness of left wrist, not elsewhere classified	1		1	0	agnostic	Musculoskeletal
Diseases of the Musculoskeletal System and Connective Tissue	MUS010	Musculoskeletal pain, not low back pain	M25639	Stiffness of unspecified wrist, not elsewhere classified	1		1	0	agnostic	Musculoskeletal
Diseases of the Musculoskeletal System and Connective Tissue	MUS010	Musculoskeletal pain, not low back pain	M25641	Stiffness of right hand, not elsewhere classified	1		1	0	agnostic	Musculoskeletal
Diseases of the Musculoskeletal System and Connective Tissue	MUS010	Musculoskeletal pain, not low back pain	M25642	Stiffness of left hand, not elsewhere classified	1		1	0	agnostic	Musculoskeletal
Diseases of the Musculoskeletal System and Connective Tissue	MUS010	Musculoskeletal pain, not low back pain	M25649	Stiffness of unspecified hand, not elsewhere classified	1		1	0	agnostic	Musculoskeletal
Diseases of the Musculoskeletal System and Connective Tissue	MUS010	Musculoskeletal pain, not low back pain	M25651	Stiffness of right hip, not elsewhere classified	1		1	0	agnostic	Musculoskeletal
Diseases of the Musculoskeletal System and Connective Tissue	MUS010	Musculoskeletal pain, not low back pain	M25652	Stiffness of left hip, not elsewhere classified	1		1	0	agnostic	Musculoskeletal
Diseases of the Musculoskeletal System and Connective Tissue	MUS010	Musculoskeletal pain, not low back pain	M25659	Stiffness of unspecified hip, not elsewhere classified	1		1	0	agnostic	Musculoskeletal
Diseases of the Musculoskeletal System and Connective Tissue	MUS010	Musculoskeletal pain, not low back pain	M25661	Stiffness of right knee, not elsewhere classified	1		1	0	agnostic	Musculoskeletal
Diseases of the Musculoskeletal System and Connective Tissue	MUS010	Musculoskeletal pain, not low back pain	M25662	Stiffness of left knee, not elsewhere classified	1		1	0	agnostic	Musculoskeletal
Diseases of the Musculoskeletal System and Connective Tissue	MUS010	Musculoskeletal pain, not low back pain	M25669	Stiffness of unspecified knee, not elsewhere classified	1		1	0	agnostic	Musculoskeletal
Diseases of the Musculoskeletal System and Connective Tissue	MUS010	Musculoskeletal pain, not low back pain	M25671	Stiffness of right ankle, not elsewhere classified	1		1	0	agnostic	Musculoskeletal
Diseases of the Musculoskeletal System and Connective Tissue	MUS010	Musculoskeletal pain, not low back pain	M25672	Stiffness of left ankle, not elsewhere classified	1		1	0	agnostic	Musculoskeletal
Diseases of the Musculoskeletal System and Connective Tissue	MUS010	Musculoskeletal pain, not low back pain	M25673	Stiffness of unspecified ankle, not elsewhere classified	1		1	0	agnostic	Musculoskeletal
Diseases of the Musculoskeletal System and Connective Tissue	MUS010	Musculoskeletal pain, not low back pain	M25674	Stiffness of right foot, not elsewhere classified	1		1	0	agnostic	Musculoskeletal
Diseases of the Musculoskeletal System and Connective Tissue	MUS010	Musculoskeletal pain, not low back pain	M25675	Stiffness of left foot, not elsewhere classified	1		1	0	agnostic	Musculoskeletal
Diseases of the Musculoskeletal System and Connective Tissue	MUS010	Musculoskeletal pain, not low back pain	M25676	Stiffness of unspecified foot, not elsewhere classified	1		1	0	agnostic	Musculoskeletal
Diseases of the Musculoskeletal System and Connective Tissue	MUS010	Musculoskeletal pain, not low back pain	M2569	Stiffness of other specified joint, not elsewhere classified	1		1	0	agnostic	Musculoskeletal
Diseases of the Musculoskeletal System and Connective Tissue	MUS007	Other specified joint disorders	M2580	Other specified joint disorders, unspecified joint	1		0	1	agnostic	Musculoskeletal
Diseases of the Musculoskeletal System and Connective Tissue	MUS007	Other specified joint disorders	M25811	Other specified joint disorders, right shoulder	1		0	1	agnostic	Musculoskeletal
Diseases of the Musculoskeletal System and Connective Tissue	MUS007	Other specified joint disorders	M25812	Other specified joint disorders, left shoulder	1		0	1	agnostic	Musculoskeletal
Diseases of the Musculoskeletal System and Connective Tissue	MUS007	Other specified joint disorders	M25819	Other specified joint disorders, unspecified shoulder	1		0	1	agnostic	Musculoskeletal
Diseases of the Musculoskeletal System and Connective Tissue	MUS007	Other specified joint disorders	M25821	Other specified joint disorders, right elbow	1		0	1	agnostic	Musculoskeletal
Diseases of the Musculoskeletal System and Connective Tissue	MUS007	Other specified joint disorders	M25822	Other specified joint disorders, left elbow	1		0	1	agnostic	Musculoskeletal
Diseases of the Musculoskeletal System and Connective Tissue	MUS007	Other specified joint disorders	M25829	Other specified joint disorders, unspecified elbow	1		0	1	agnostic	Musculoskeletal
Diseases of the Musculoskeletal System and Connective Tissue	MUS007	Other specified joint disorders	M25831	Other specified joint disorders, right wrist	1		0	1	agnostic	Musculoskeletal
Diseases of the Musculoskeletal System and Connective Tissue	MUS007	Other specified joint disorders	M25832	Other specified joint disorders, left wrist	1		0	1	agnostic	Musculoskeletal
Diseases of the Musculoskeletal System and Connective Tissue	MUS007	Other specified joint disorders	M25839	Other specified joint disorders, unspecified wrist	1		0	1	agnostic	Musculoskeletal
Diseases of the Musculoskeletal System and Connective Tissue	MUS007	Other specified joint disorders	M25841	Other specified joint disorders, right hand	1		0	1	agnostic	Musculoskeletal
Diseases of the Musculoskeletal System and Connective Tissue	MUS007	Other specified joint disorders	M25842	Other specified joint disorders, left hand	1		0	1	agnostic	Musculoskeletal
Diseases of the Musculoskeletal System and Connective Tissue	MUS007	Other specified joint disorders	M25849	Other specified joint disorders, unspecified hand	1		0	1	agnostic	Musculoskeletal
Diseases of the Musculoskeletal System and Connective Tissue	MUS007	Other specified joint disorders	M25851	Other specified joint disorders, right hip	1		0	1	agnostic	Musculoskeletal
Diseases of the Musculoskeletal System and Connective Tissue	MUS007	Other specified joint disorders	M25852	Other specified joint disorders, left hip	1		0	1	agnostic	Musculoskeletal
Diseases of the Musculoskeletal System and Connective Tissue	MUS007	Other specified joint disorders	M25859	Other specified joint disorders, unspecified hip	1		0	1	agnostic	Musculoskeletal
Diseases of the Musculoskeletal System and Connective Tissue	MUS007	Other specified joint disorders	M25861	Other specified joint disorders, right knee	1		0	1	agnostic	Musculoskeletal
Diseases of the Musculoskeletal System and Connective Tissue	MUS007	Other specified joint disorders	M25862	Other specified joint disorders, left knee	1		0	1	agnostic	Musculoskeletal
Diseases of the Musculoskeletal System and Connective Tissue	MUS007	Other specified joint disorders	M25869	Other specified joint disorders, unspecified knee	1		0	1	agnostic	Musculoskeletal
Diseases of the Musculoskeletal System and Connective Tissue	MUS007	Other specified joint disorders	M25871	Other specified joint disorders, right ankle and foot	1		0	1	agnostic	Musculoskeletal
Diseases of the Musculoskeletal System and Connective Tissue	MUS007	Other specified joint disorders	M25872	Other specified joint disorders, left ankle and foot	1		0	1	agnostic	Musculoskeletal
Diseases of the Musculoskeletal System and Connective Tissue	MUS007	Other specified joint disorders	M25879	Other specified joint disorders, unspecified ankle and foot	1		0	1	agnostic	Musculoskeletal
Diseases of the Musculoskeletal System and Connective Tissue	MUS007	Other specified joint disorders	M259	Joint disorder, unspecified	1		0	1	agnostic	Musculoskeletal
Diseases of the Musculoskeletal System and Connective Tissue	MUS011	Spondylopathies/spondyloarthropathy (including infective)	M4300	Spondylolysis, site unspecified	1		0	1	agnostic	Musculoskeletal
Diseases of the Musculoskeletal System and Connective Tissue	MUS011	Spondylopathies/spondyloarthropathy (including infective)	M4301	Spondylolysis, occipito-atlanto-axial region	1		0	1	agnostic	Musculoskeletal
Diseases of the Musculoskeletal System and Connective Tissue	MUS011	Spondylopathies/spondyloarthropathy (including infective)	M4302	Spondylolysis, cervical region	1		0	1	agnostic	Musculoskeletal
Diseases of the Musculoskeletal System and Connective Tissue	MUS011	Spondylopathies/spondyloarthropathy (including infective)	M4303	Spondylolysis, cervicothoracic region	1		0	1	agnostic	Musculoskeletal
Diseases of the Musculoskeletal System and Connective Tissue	MUS011	Spondylopathies/spondyloarthropathy (including infective)	M4304	Spondylolysis, thoracic region	1		0	1	agnostic	Musculoskeletal
Diseases of the Musculoskeletal System and Connective Tissue	MUS011	Spondylopathies/spondyloarthropathy (including infective)	M4305	Spondylolysis, thoracolumbar region	1		0	1	agnostic	Musculoskeletal
Diseases of the Musculoskeletal System and Connective Tissue	MUS011	Spondylopathies/spondyloarthropathy (including infective)	M4306	Spondylolysis, lumbar region	1		0	1	agnostic	Musculoskeletal
Diseases of the Musculoskeletal System and Connective Tissue	MUS011	Spondylopathies/spondyloarthropathy (including infective)	M4307	Spondylolysis, lumbosacral region	1		0	1	agnostic	Musculoskeletal
Diseases of the Musculoskeletal System and Connective Tissue	MUS011	Spondylopathies/spondyloarthropathy (including infective)	M4308	Spondylolysis, sacral and sacrococcygeal region	1		0	1	agnostic	Musculoskeletal
Diseases of the Musculoskeletal System and Connective Tissue	MUS011	Spondylopathies/spondyloarthropathy (including infective)	M4309	Spondylolysis, multiple sites in spine	1		0	1	agnostic	Musculoskeletal
Diseases of the Musculoskeletal System and Connective Tissue	MUS011	Spondylopathies/spondyloarthropathy (including infective)	M4310	Spondylolisthesis, site unspecified	1		0	1	agnostic	Musculoskeletal
Diseases of the Musculoskeletal System and Connective Tissue	MUS011	Spondylopathies/spondyloarthropathy (including infective)	M4311	Spondylolisthesis, occipito-atlanto-axial region	1		0	1	agnostic	Musculoskeletal
Diseases of the Musculoskeletal System and Connective Tissue	MUS011	Spondylopathies/spondyloarthropathy (including infective)	M4312	Spondylolisthesis, cervical region	1		0	1	agnostic	Musculoskeletal
Diseases of the Musculoskeletal System and Connective Tissue	MUS011	Spondylopathies/spondyloarthropathy (including infective)	M4313	Spondylolisthesis, cervicothoracic region	1		0	1	agnostic	Musculoskeletal
Diseases of the Musculoskeletal System and Connective Tissue	MUS011	Spondylopathies/spondyloarthropathy (including infective)	M4314	Spondylolisthesis, thoracic region	1		0	1	agnostic	Musculoskeletal
Diseases of the Musculoskeletal System and Connective Tissue	MUS011	Spondylopathies/spondyloarthropathy (including infective)	M4315	Spondylolisthesis, thoracolumbar region	1		0	1	agnostic	Musculoskeletal
Diseases of the Musculoskeletal System and Connective Tissue	MUS011	Spondylopathies/spondyloarthropathy (including infective)	M4316	Spondylolisthesis, lumbar region	1		0	1	agnostic	Musculoskeletal
Diseases of the Musculoskeletal System and Connective Tissue	MUS011	Spondylopathies/spondyloarthropathy (including infective)	M4317	Spondylolisthesis, lumbosacral region	1		0	1	agnostic	Musculoskeletal
Diseases of the Musculoskeletal System and Connective Tissue	MUS011	Spondylopathies/spondyloarthropathy (including infective)	M4318	Spondylolisthesis, sacral and sacrococcygeal region	1		0	1	agnostic	Musculoskeletal
Diseases of the Musculoskeletal System and Connective Tissue	MUS011	Spondylopathies/spondyloarthropathy (including infective)	M4319	Spondylolisthesis, multiple sites in spine	1		0	1	agnostic	Musculoskeletal
Diseases of the Musculoskeletal System and Connective Tissue	MUS011	Spondylopathies/spondyloarthropathy (including infective)	M4320	Fusion of spine, site unspecified	1		0	1	agnostic	Musculoskeletal
Diseases of the Musculoskeletal System and Connective Tissue	MUS011	Spondylopathies/spondyloarthropathy (including infective)	M4321	Fusion of spine, occipito-atlanto-axial region	1		0	1	agnostic	Musculoskeletal
Diseases of the Musculoskeletal System and Connective Tissue	MUS011	Spondylopathies/spondyloarthropathy (including infective)	M4322	Fusion of spine, cervical region	1		0	1	agnostic	Musculoskeletal
Diseases of the Musculoskeletal System and Connective Tissue	MUS011	Spondylopathies/spondyloarthropathy (including infective)	M4323	Fusion of spine, cervicothoracic region	1		0	1	agnostic	Musculoskeletal
Diseases of the Musculoskeletal System and Connective Tissue	MUS011	Spondylopathies/spondyloarthropathy (including infective)	M4324	Fusion of spine, thoracic region	1		0	1	agnostic	Musculoskeletal
Diseases of the Musculoskeletal System and Connective Tissue	MUS011	Spondylopathies/spondyloarthropathy (including infective)	M4325	Fusion of spine, thoracolumbar region	1		0	1	agnostic	Musculoskeletal
Diseases of the Musculoskeletal System and Connective Tissue	MUS011	Spondylopathies/spondyloarthropathy (including infective)	M4326	Fusion of spine, lumbar region	1		0	1	agnostic	Musculoskeletal
Diseases of the Musculoskeletal System and Connective Tissue	MUS011	Spondylopathies/spondyloarthropathy (including infective)	M4327	Fusion of spine, lumbosacral region	1		0	1	agnostic	Musculoskeletal
Diseases of the Musculoskeletal System and Connective Tissue	MUS011	Spondylopathies/spondyloarthropathy (including infective)	M4328	Fusion of spine, sacral and sacrococcygeal region	1		0	1	agnostic	Musculoskeletal
Diseases of the Musculoskeletal System and Connective Tissue	MUS011	Spondylopathies/spondyloarthropathy (including infective)	M433	Recurrent atlantoaxial dislocation with myelopathy	1		0	1	agnostic	Musculoskeletal
Diseases of the Musculoskeletal System and Connective Tissue	MUS011	Spondylopathies/spondyloarthropathy (including infective)	M434	Other recurrent atlantoaxial dislocation	1		0	1	agnostic	Musculoskeletal
Diseases of the Musculoskeletal System and Connective Tissue	MUS011	Spondylopathies/spondyloarthropathy (including infective)	M435X2	Other recurrent vertebral dislocation, cervical region	1		0	1	agnostic	Musculoskeletal
Diseases of the Musculoskeletal System and Connective Tissue	MUS011	Spondylopathies/spondyloarthropathy (including infective)	M435X3	Other recurrent vertebral dislocation, cervicothoracic region	1		0	1	agnostic	Musculoskeletal
Diseases of the Musculoskeletal System and Connective Tissue	MUS011	Spondylopathies/spondyloarthropathy (including infective)	M435X4	Other recurrent vertebral dislocation, thoracic region	1		0	1	agnostic	Musculoskeletal
Diseases of the Musculoskeletal System and Connective Tissue	MUS011	Spondylopathies/spondyloarthropathy (including infective)	M435X5	Other recurrent vertebral dislocation, thoracolumbar region	1		0	1	agnostic	Musculoskeletal
Diseases of the Musculoskeletal System and Connective Tissue	MUS011	Spondylopathies/spondyloarthropathy (including infective)	M435X6	Other recurrent vertebral dislocation, lumbar region	1		0	1	agnostic	Musculoskeletal
Diseases of the Musculoskeletal System and Connective Tissue	MUS011	Spondylopathies/spondyloarthropathy (including infective)	M435X7	Other recurrent vertebral dislocation, lumbosacral region	1		0	1	agnostic	Musculoskeletal
Diseases of the Musculoskeletal System and Connective Tissue	MUS011	Spondylopathies/spondyloarthropathy (including infective)	M435X8	Other recurrent vertebral dislocation, sacral and sacrococcygeal region	1		0	1	agnostic	Musculoskeletal
Diseases of the Musculoskeletal System and Connective Tissue	MUS011	Spondylopathies/spondyloarthropathy (including infective)	M435X9	Other recurrent vertebral dislocation, site unspecified	1		0	1	agnostic	Musculoskeletal
Diseases of the Musculoskeletal System and Connective Tissue	MUS011	Spondylopathies/spondyloarthropathy (including infective)	M436	Torticollis	1		0	1	agnostic	Musculoskeletal
Diseases of the Musculoskeletal System and Connective Tissue	MUS011	Spondylopathies/spondyloarthropathy (including infective)	M438X1	Other specified deforming dorsopathies, occipito-atlanto-axial region	1		0	1	agnostic	Musculoskeletal
Diseases of the Musculoskeletal System and Connective Tissue	MUS011	Spondylopathies/spondyloarthropathy (including infective)	M438X2	Other specified deforming dorsopathies, cervical region	1		0	1	agnostic	Musculoskeletal
Diseases of the Musculoskeletal System and Connective Tissue	MUS011	Spondylopathies/spondyloarthropathy (including infective)	M438X3	Other specified deforming dorsopathies, cervicothoracic region	1		0	1	agnostic	Musculoskeletal
Diseases of the Musculoskeletal System and Connective Tissue	MUS011	Spondylopathies/spondyloarthropathy (including infective)	M438X4	Other specified deforming dorsopathies, thoracic region	1		0	1	agnostic	Musculoskeletal
Diseases of the Musculoskeletal System and Connective Tissue	MUS011	Spondylopathies/spondyloarthropathy (including infective)	M438X5	Other specified deforming dorsopathies, thoracolumbar region	1		0	1	agnostic	Musculoskeletal
Diseases of the Musculoskeletal System and Connective Tissue	MUS011	Spondylopathies/spondyloarthropathy (including infective)	M438X6	Other specified deforming dorsopathies, lumbar region	1		0	1	agnostic	Musculoskeletal
Diseases of the Musculoskeletal System and Connective Tissue	MUS011	Spondylopathies/spondyloarthropathy (including infective)	M438X7	Other specified deforming dorsopathies, lumbosacral region	1		0	1	agnostic	Musculoskeletal
Diseases of the Musculoskeletal System and Connective Tissue	MUS011	Spondylopathies/spondyloarthropathy (including infective)	M438X8	Other specified deforming dorsopathies, sacral and sacrococcygeal region	1		0	1	agnostic	Musculoskeletal
Diseases of the Musculoskeletal System and Connective Tissue	MUS011	Spondylopathies/spondyloarthropathy (including infective)	M438X9	Other specified deforming dorsopathies, site unspecified	1		0	1	agnostic	Musculoskeletal
Diseases of the Musculoskeletal System and Connective Tissue	MUS011	Spondylopathies/spondyloarthropathy (including infective)	M439	Deforming dorsopathy, unspecified	1		0	1	agnostic	Musculoskeletal
Diseases of the Musculoskeletal System and Connective Tissue	MUS011	Spondylopathies/spondyloarthropathy (including infective)	M4600	Spinal enthesopathy, site unspecified	1		0	1	agnostic	Musculoskeletal
Diseases of the Musculoskeletal System and Connective Tissue	MUS011	Spondylopathies/spondyloarthropathy (including infective)	M4601	Spinal enthesopathy, occipito-atlanto-axial region	1		0	1	agnostic	Musculoskeletal
Diseases of the Musculoskeletal System and Connective Tissue	MUS011	Spondylopathies/spondyloarthropathy (including infective)	M4602	Spinal enthesopathy, cervical region	1		0	1	agnostic	Musculoskeletal
Diseases of the Musculoskeletal System and Connective Tissue	MUS011	Spondylopathies/spondyloarthropathy (including infective)	M4603	Spinal enthesopathy, cervicothoracic region	1		0	1	agnostic	Musculoskeletal
Diseases of the Musculoskeletal System and Connective Tissue	MUS011	Spondylopathies/spondyloarthropathy (including infective)	M4604	Spinal enthesopathy, thoracic region	1		0	1	agnostic	Musculoskeletal
Diseases of the Musculoskeletal System and Connective Tissue	MUS011	Spondylopathies/spondyloarthropathy (including infective)	M4605	Spinal enthesopathy, thoracolumbar region	1		0	1	agnostic	Musculoskeletal
Diseases of the Musculoskeletal System and Connective Tissue	MUS011	Spondylopathies/spondyloarthropathy (including infective)	M4606	Spinal enthesopathy, lumbar region	1		0	1	agnostic	Musculoskeletal
Diseases of the Musculoskeletal System and Connective Tissue	MUS011	Spondylopathies/spondyloarthropathy (including infective)	M4607	Spinal enthesopathy, lumbosacral region	1		0	1	agnostic	Musculoskeletal
Diseases of the Musculoskeletal System and Connective Tissue	MUS011	Spondylopathies/spondyloarthropathy (including infective)	M4608	Spinal enthesopathy, sacral and sacrococcygeal region	1		0	1	agnostic	Musculoskeletal
Diseases of the Musculoskeletal System and Connective Tissue	MUS011	Spondylopathies/spondyloarthropathy (including infective)	M4609	Spinal enthesopathy, multiple sites in spine	1		0	1	agnostic	Musculoskeletal
Diseases of the Musculoskeletal System and Connective Tissue	MUS011	Spondylopathies/spondyloarthropathy (including infective)	M461	Sacroiliitis, not elsewhere classified	1		0	1	agnostic	Musculoskeletal
Diseases of the Musculoskeletal System and Connective Tissue	MUS011	Spondylopathies/spondyloarthropathy (including infective)	M4630	Infection of intervertebral disc (pyogenic), site unspecified	1		0	1	agnostic	Musculoskeletal
Diseases of the Musculoskeletal System and Connective Tissue	MUS011	Spondylopathies/spondyloarthropathy (including infective)	M4631	Infection of intervertebral disc (pyogenic), occipito-atlanto-axial region	1		0	1	agnostic	Musculoskeletal
Diseases of the Musculoskeletal System and Connective Tissue	MUS011	Spondylopathies/spondyloarthropathy (including infective)	M4632	Infection of intervertebral disc (pyogenic), cervical region	1		0	1	agnostic	Musculoskeletal
Diseases of the Musculoskeletal System and Connective Tissue	MUS011	Spondylopathies/spondyloarthropathy (including infective)	M4633	Infection of intervertebral disc (pyogenic), cervicothoracic region	1		0	1	agnostic	Musculoskeletal
Diseases of the Musculoskeletal System and Connective Tissue	MUS011	Spondylopathies/spondyloarthropathy (including infective)	M4634	Infection of intervertebral disc (pyogenic), thoracic region	1		0	1	agnostic	Musculoskeletal
Diseases of the Musculoskeletal System and Connective Tissue	MUS011	Spondylopathies/spondyloarthropathy (including infective)	M4635	Infection of intervertebral disc (pyogenic), thoracolumbar region	1		0	1	agnostic	Musculoskeletal
Diseases of the Musculoskeletal System and Connective Tissue	MUS011	Spondylopathies/spondyloarthropathy (including infective)	M4636	Infection of intervertebral disc (pyogenic), lumbar region	1		0	1	agnostic	Musculoskeletal
Diseases of the Musculoskeletal System and Connective Tissue	MUS011	Spondylopathies/spondyloarthropathy (including infective)	M4637	Infection of intervertebral disc (pyogenic), lumbosacral region	1		0	1	agnostic	Musculoskeletal
Diseases of the Musculoskeletal System and Connective Tissue	MUS011	Spondylopathies/spondyloarthropathy (including infective)	M4638	Infection of intervertebral disc (pyogenic), sacral and sacrococcygeal region	1		0	1	agnostic	Musculoskeletal
Diseases of the Musculoskeletal System and Connective Tissue	MUS011	Spondylopathies/spondyloarthropathy (including infective)	M4639	Infection of intervertebral disc (pyogenic), multiple sites in spine	1		0	1	agnostic	Musculoskeletal
Diseases of the Musculoskeletal System and Connective Tissue	MUS011	Spondylopathies/spondyloarthropathy (including infective)	M4640	Discitis, unspecified, site unspecified	1		0	1	agnostic	Musculoskeletal
Diseases of the Musculoskeletal System and Connective Tissue	MUS011	Spondylopathies/spondyloarthropathy (including infective)	M4641	Discitis, unspecified, occipito-atlanto-axial region	1		0	1	agnostic	Musculoskeletal
Diseases of the Musculoskeletal System and Connective Tissue	MUS011	Spondylopathies/spondyloarthropathy (including infective)	M4642	Discitis, unspecified, cervical region	1		0	1	agnostic	Musculoskeletal
Diseases of the Musculoskeletal System and Connective Tissue	MUS011	Spondylopathies/spondyloarthropathy (including infective)	M4643	Discitis, unspecified, cervicothoracic region	1		0	1	agnostic	Musculoskeletal
Diseases of the Musculoskeletal System and Connective Tissue	MUS011	Spondylopathies/spondyloarthropathy (including infective)	M4644	Discitis, unspecified, thoracic region	1		0	1	agnostic	Musculoskeletal
Diseases of the Musculoskeletal System and Connective Tissue	MUS011	Spondylopathies/spondyloarthropathy (including infective)	M4645	Discitis, unspecified, thoracolumbar region	1		0	1	agnostic	Musculoskeletal
Diseases of the Musculoskeletal System and Connective Tissue	MUS011	Spondylopathies/spondyloarthropathy (including infective)	M4646	Discitis, unspecified, lumbar region	1		0	1	agnostic	Musculoskeletal
Diseases of the Musculoskeletal System and Connective Tissue	MUS011	Spondylopathies/spondyloarthropathy (including infective)	M4647	Discitis, unspecified, lumbosacral region	1		0	1	agnostic	Musculoskeletal
Diseases of the Musculoskeletal System and Connective Tissue	MUS011	Spondylopathies/spondyloarthropathy (including infective)	M4648	Discitis, unspecified, sacral and sacrococcygeal region	1		0	1	agnostic	Musculoskeletal
Diseases of the Musculoskeletal System and Connective Tissue	MUS011	Spondylopathies/spondyloarthropathy (including infective)	M4649	Discitis, unspecified, multiple sites in spine	1		0	1	agnostic	Musculoskeletal
Diseases of the Musculoskeletal System and Connective Tissue	MUS011	Spondylopathies/spondyloarthropathy (including infective)	M4650	Other infective spondylopathies, site unspecified	1		0	1	agnostic	Musculoskeletal
Diseases of the Musculoskeletal System and Connective Tissue	MUS011	Spondylopathies/spondyloarthropathy (including infective)	M4651	Other infective spondylopathies, occipito-atlanto-axial region	1		0	1	agnostic	Musculoskeletal
Diseases of the Musculoskeletal System and Connective Tissue	MUS011	Spondylopathies/spondyloarthropathy (including infective)	M4652	Other infective spondylopathies, cervical region	1		0	1	agnostic	Musculoskeletal
Diseases of the Musculoskeletal System and Connective Tissue	MUS011	Spondylopathies/spondyloarthropathy (including infective)	M4653	Other infective spondylopathies, cervicothoracic region	1		0	1	agnostic	Musculoskeletal
Diseases of the Musculoskeletal System and Connective Tissue	MUS011	Spondylopathies/spondyloarthropathy (including infective)	M4654	Other infective spondylopathies, thoracic region	1		0	1	agnostic	Musculoskeletal
Diseases of the Musculoskeletal System and Connective Tissue	MUS011	Spondylopathies/spondyloarthropathy (including infective)	M4655	Other infective spondylopathies, thoracolumbar region	1		0	1	agnostic	Musculoskeletal
Diseases of the Musculoskeletal System and Connective Tissue	MUS011	Spondylopathies/spondyloarthropathy (including infective)	M4656	Other infective spondylopathies, lumbar region	1		0	1	agnostic	Musculoskeletal
Diseases of the Musculoskeletal System and Connective Tissue	MUS011	Spondylopathies/spondyloarthropathy (including infective)	M4657	Other infective spondylopathies, lumbosacral region	1		0	1	agnostic	Musculoskeletal
Diseases of the Musculoskeletal System and Connective Tissue	MUS011	Spondylopathies/spondyloarthropathy (including infective)	M4658	Other infective spondylopathies, sacral and sacrococcygeal region	1		0	1	agnostic	Musculoskeletal
Diseases of the Musculoskeletal System and Connective Tissue	MUS011	Spondylopathies/spondyloarthropathy (including infective)	M4659	Other infective spondylopathies, multiple sites in spine	1		0	1	agnostic	Musculoskeletal
Diseases of the Musculoskeletal System and Connective Tissue	MUS011	Spondylopathies/spondyloarthropathy (including infective)	M4680	Other specified inflammatory spondylopathies, site unspecified	1		0	1	agnostic	Musculoskeletal
Diseases of the Musculoskeletal System and Connective Tissue	MUS011	Spondylopathies/spondyloarthropathy (including infective)	M4681	Other specified inflammatory spondylopathies, occipito-atlanto-axial region	1		0	1	agnostic	Musculoskeletal
Diseases of the Musculoskeletal System and Connective Tissue	MUS011	Spondylopathies/spondyloarthropathy (including infective)	M4682	Other specified inflammatory spondylopathies, cervical region	1		0	1	agnostic	Musculoskeletal
Diseases of the Musculoskeletal System and Connective Tissue	MUS011	Spondylopathies/spondyloarthropathy (including infective)	M4683	Other specified inflammatory spondylopathies, cervicothoracic region	1		0	1	agnostic	Musculoskeletal
Diseases of the Musculoskeletal System and Connective Tissue	MUS011	Spondylopathies/spondyloarthropathy (including infective)	M4684	Other specified inflammatory spondylopathies, thoracic region	1		0	1	agnostic	Musculoskeletal
Diseases of the Musculoskeletal System and Connective Tissue	MUS011	Spondylopathies/spondyloarthropathy (including infective)	M4685	Other specified inflammatory spondylopathies, thoracolumbar region	1		0	1	agnostic	Musculoskeletal
Diseases of the Musculoskeletal System and Connective Tissue	MUS011	Spondylopathies/spondyloarthropathy (including infective)	M4686	Other specified inflammatory spondylopathies, lumbar region	1		0	1	agnostic	Musculoskeletal
Diseases of the Musculoskeletal System and Connective Tissue	MUS011	Spondylopathies/spondyloarthropathy (including infective)	M4687	Other specified inflammatory spondylopathies, lumbosacral region	1		0	1	agnostic	Musculoskeletal
Diseases of the Musculoskeletal System and Connective Tissue	MUS011	Spondylopathies/spondyloarthropathy (including infective)	M4688	Other specified inflammatory spondylopathies, sacral and sacrococcygeal region	1		0	1	agnostic	Musculoskeletal
Diseases of the Musculoskeletal System and Connective Tissue	MUS011	Spondylopathies/spondyloarthropathy (including infective)	M4689	Other specified inflammatory spondylopathies, multiple sites in spine	1		0	1	agnostic	Musculoskeletal
Diseases of the Musculoskeletal System and Connective Tissue	MUS011	Spondylopathies/spondyloarthropathy (including infective)	M4690	Unspecified inflammatory spondylopathy, site unspecified	1		0	1	agnostic	Musculoskeletal
Diseases of the Musculoskeletal System and Connective Tissue	MUS011	Spondylopathies/spondyloarthropathy (including infective)	M4691	Unspecified inflammatory spondylopathy, occipito-atlanto-axial region	1		0	1	agnostic	Musculoskeletal
Diseases of the Musculoskeletal System and Connective Tissue	MUS011	Spondylopathies/spondyloarthropathy (including infective)	M4692	Unspecified inflammatory spondylopathy, cervical region	1		0	1	agnostic	Musculoskeletal
Diseases of the Musculoskeletal System and Connective Tissue	MUS011	Spondylopathies/spondyloarthropathy (including infective)	M4693	Unspecified inflammatory spondylopathy, cervicothoracic region	1		0	1	agnostic	Musculoskeletal
Diseases of the Musculoskeletal System and Connective Tissue	MUS011	Spondylopathies/spondyloarthropathy (including infective)	M4694	Unspecified inflammatory spondylopathy, thoracic region	1		0	1	agnostic	Musculoskeletal
Diseases of the Musculoskeletal System and Connective Tissue	MUS011	Spondylopathies/spondyloarthropathy (including infective)	M4695	Unspecified inflammatory spondylopathy, thoracolumbar region	1		0	1	agnostic	Musculoskeletal
Diseases of the Musculoskeletal System and Connective Tissue	MUS011	Spondylopathies/spondyloarthropathy (including infective)	M4696	Unspecified inflammatory spondylopathy, lumbar region	1		0	1	agnostic	Musculoskeletal
Diseases of the Musculoskeletal System and Connective Tissue	MUS011	Spondylopathies/spondyloarthropathy (including infective)	M4697	Unspecified inflammatory spondylopathy, lumbosacral region	1		0	1	agnostic	Musculoskeletal
Diseases of the Musculoskeletal System and Connective Tissue	MUS011	Spondylopathies/spondyloarthropathy (including infective)	M4698	Unspecified inflammatory spondylopathy, sacral and sacrococcygeal region	1		0	1	agnostic	Musculoskeletal
Diseases of the Musculoskeletal System and Connective Tissue	MUS011	Spondylopathies/spondyloarthropathy (including infective)	M4699	Unspecified inflammatory spondylopathy, multiple sites in spine	1		0	1	agnostic	Musculoskeletal
Diseases of the Musculoskeletal System and Connective Tissue	MUS011	Spondylopathies/spondyloarthropathy (including infective)	M47011	Anterior spinal artery compression syndromes, occipito-atlanto-axial region	1		0	1	agnostic	Musculoskeletal
Diseases of the Musculoskeletal System and Connective Tissue	MUS011	Spondylopathies/spondyloarthropathy (including infective)	M47012	Anterior spinal artery compression syndromes, cervical region	1		0	1	agnostic	Musculoskeletal
Diseases of the Musculoskeletal System and Connective Tissue	MUS011	Spondylopathies/spondyloarthropathy (including infective)	M47013	Anterior spinal artery compression syndromes, cervicothoracic region	1		0	1	agnostic	Musculoskeletal
Diseases of the Musculoskeletal System and Connective Tissue	MUS011	Spondylopathies/spondyloarthropathy (including infective)	M47014	Anterior spinal artery compression syndromes, thoracic region	1		0	1	agnostic	Musculoskeletal
Diseases of the Musculoskeletal System and Connective Tissue	MUS011	Spondylopathies/spondyloarthropathy (including infective)	M47015	Anterior spinal artery compression syndromes, thoracolumbar region	1		0	1	agnostic	Musculoskeletal
Diseases of the Musculoskeletal System and Connective Tissue	MUS011	Spondylopathies/spondyloarthropathy (including infective)	M47016	Anterior spinal artery compression syndromes, lumbar region	1		0	1	agnostic	Musculoskeletal
Diseases of the Musculoskeletal System and Connective Tissue	MUS011	Spondylopathies/spondyloarthropathy (including infective)	M47019	Anterior spinal artery compression syndromes, site unspecified	1		0	1	agnostic	Musculoskeletal
Diseases of the Musculoskeletal System and Connective Tissue	MUS011	Spondylopathies/spondyloarthropathy (including infective)	M47021	Vertebral artery compression syndromes, occipito-atlanto-axial region	1		0	1	agnostic	Musculoskeletal
Diseases of the Musculoskeletal System and Connective Tissue	MUS011	Spondylopathies/spondyloarthropathy (including infective)	M47022	Vertebral artery compression syndromes, cervical region	1		0	1	agnostic	Musculoskeletal
Diseases of the Musculoskeletal System and Connective Tissue	MUS011	Spondylopathies/spondyloarthropathy (including infective)	M47029	Vertebral artery compression syndromes, site unspecified	1		0	1	agnostic	Musculoskeletal
Diseases of the Musculoskeletal System and Connective Tissue	MUS011	Spondylopathies/spondyloarthropathy (including infective)	M4710	Other spondylosis with myelopathy, site unspecified	1		0	1	agnostic	Musculoskeletal
Diseases of the Musculoskeletal System and Connective Tissue	MUS011	Spondylopathies/spondyloarthropathy (including infective)	M4711	Other spondylosis with myelopathy, occipito-atlanto-axial region	1		0	1	agnostic	Musculoskeletal
Diseases of the Musculoskeletal System and Connective Tissue	MUS011	Spondylopathies/spondyloarthropathy (including infective)	M4712	Other spondylosis with myelopathy, cervical region	1		0	1	agnostic	Musculoskeletal
Diseases of the Musculoskeletal System and Connective Tissue	MUS011	Spondylopathies/spondyloarthropathy (including infective)	M4713	Other spondylosis with myelopathy, cervicothoracic region	1		0	1	agnostic	Musculoskeletal
Diseases of the Musculoskeletal System and Connective Tissue	MUS011	Spondylopathies/spondyloarthropathy (including infective)	M4714	Other spondylosis with myelopathy, thoracic region	1		0	1	agnostic	Musculoskeletal
Diseases of the Musculoskeletal System and Connective Tissue	MUS011	Spondylopathies/spondyloarthropathy (including infective)	M4715	Other spondylosis with myelopathy, thoracolumbar region	1		0	1	agnostic	Musculoskeletal
Diseases of the Musculoskeletal System and Connective Tissue	MUS011	Spondylopathies/spondyloarthropathy (including infective)	M4716	Other spondylosis with myelopathy, lumbar region	1		0	1	agnostic	Musculoskeletal
Diseases of the Musculoskeletal System and Connective Tissue	MUS011	Spondylopathies/spondyloarthropathy (including infective)	M4720	Other spondylosis with radiculopathy, site unspecified	1		0	1	agnostic	Musculoskeletal
Diseases of the Musculoskeletal System and Connective Tissue	MUS011	Spondylopathies/spondyloarthropathy (including infective)	M4721	Other spondylosis with radiculopathy, occipito-atlanto-axial region	1		0	1	agnostic	Musculoskeletal
Diseases of the Musculoskeletal System and Connective Tissue	MUS011	Spondylopathies/spondyloarthropathy (including infective)	M4722	Other spondylosis with radiculopathy, cervical region	1		0	1	agnostic	Musculoskeletal
Diseases of the Musculoskeletal System and Connective Tissue	MUS011	Spondylopathies/spondyloarthropathy (including infective)	M4723	Other spondylosis with radiculopathy, cervicothoracic region	1		0	1	agnostic	Musculoskeletal
Diseases of the Musculoskeletal System and Connective Tissue	MUS011	Spondylopathies/spondyloarthropathy (including infective)	M4724	Other spondylosis with radiculopathy, thoracic region	1		0	1	agnostic	Musculoskeletal
Diseases of the Musculoskeletal System and Connective Tissue	MUS011	Spondylopathies/spondyloarthropathy (including infective)	M4725	Other spondylosis with radiculopathy, thoracolumbar region	1		0	1	agnostic	Musculoskeletal
Diseases of the Musculoskeletal System and Connective Tissue	MUS011	Spondylopathies/spondyloarthropathy (including infective)	M4726	Other spondylosis with radiculopathy, lumbar region	1		0	1	agnostic	Musculoskeletal
Diseases of the Musculoskeletal System and Connective Tissue	MUS011	Spondylopathies/spondyloarthropathy (including infective)	M4727	Other spondylosis with radiculopathy, lumbosacral region	1		0	1	agnostic	Musculoskeletal
Diseases of the Musculoskeletal System and Connective Tissue	MUS011	Spondylopathies/spondyloarthropathy (including infective)	M4728	Other spondylosis with radiculopathy, sacral and sacrococcygeal region	1		0	1	agnostic	Musculoskeletal
Diseases of the Musculoskeletal System and Connective Tissue	MUS011	Spondylopathies/spondyloarthropathy (including infective)	M4781	Spondylosis without myelopathy or radiculopathy, occipito-atlanto-axial region	1		0	1	agnostic	Musculoskeletal
Diseases of the Musculoskeletal System and Connective Tissue	MUS011	Spondylopathies/spondyloarthropathy (including infective)	M47811	Spondylosis without myelopathy or radiculopathy, occipito-atlanto-axial region	1		0	1	agnostic	Musculoskeletal
Diseases of the Musculoskeletal System and Connective Tissue	MUS011	Spondylopathies/spondyloarthropathy (including infective)	M47812	Spondylosis without myelopathy or radiculopathy, cervical region	1		0	1	agnostic	Musculoskeletal
Diseases of the Musculoskeletal System and Connective Tissue	MUS011	Spondylopathies/spondyloarthropathy (including infective)	M47813	Spondylosis without myelopathy or radiculopathy, cervicothoracic region	1		0	1	agnostic	Musculoskeletal
Diseases of the Musculoskeletal System and Connective Tissue	MUS011	Spondylopathies/spondyloarthropathy (including infective)	M47814	Spondylosis without myelopathy or radiculopathy, thoracic region	1		0	1	agnostic	Musculoskeletal
Diseases of the Musculoskeletal System and Connective Tissue	MUS011	Spondylopathies/spondyloarthropathy (including infective)	M47815	Spondylosis without myelopathy or radiculopathy, thoracolumbar region	1		0	1	agnostic	Musculoskeletal
Diseases of the Musculoskeletal System and Connective Tissue	MUS011	Spondylopathies/spondyloarthropathy (including infective)	M47816	Spondylosis without myelopathy or radiculopathy, lumbar region	1		0	1	agnostic	Musculoskeletal
Diseases of the Musculoskeletal System and Connective Tissue	MUS011	Spondylopathies/spondyloarthropathy (including infective)	M47817	Spondylosis without myelopathy or radiculopathy, lumbosacral region	1		0	1	agnostic	Musculoskeletal
Diseases of the Musculoskeletal System and Connective Tissue	MUS011	Spondylopathies/spondyloarthropathy (including infective)	M47818	Spondylosis without myelopathy or radiculopathy, sacral and sacrococcygeal region	1		0	1	agnostic	Musculoskeletal
Diseases of the Musculoskeletal System and Connective Tissue	MUS011	Spondylopathies/spondyloarthropathy (including infective)	M47819	Spondylosis without myelopathy or radiculopathy, site unspecified	1		0	1	agnostic	Musculoskeletal
Diseases of the Musculoskeletal System and Connective Tissue	MUS011	Spondylopathies/spondyloarthropathy (including infective)	M47891	Other spondylosis, occipito-atlanto-axial region	1		0	1	agnostic	Musculoskeletal
Diseases of the Musculoskeletal System and Connective Tissue	MUS011	Spondylopathies/spondyloarthropathy (including infective)	M47892	Other spondylosis, cervical region	1		0	1	agnostic	Musculoskeletal
Diseases of the Musculoskeletal System and Connective Tissue	MUS011	Spondylopathies/spondyloarthropathy (including infective)	M47893	Other spondylosis, cervicothoracic region	1		0	1	agnostic	Musculoskeletal
Diseases of the Musculoskeletal System and Connective Tissue	MUS011	Spondylopathies/spondyloarthropathy (including infective)	M47894	Other spondylosis, thoracic region	1		0	1	agnostic	Musculoskeletal
Diseases of the Musculoskeletal System and Connective Tissue	MUS011	Spondylopathies/spondyloarthropathy (including infective)	M47895	Other spondylosis, thoracolumbar region	1		0	1	agnostic	Musculoskeletal
Diseases of the Musculoskeletal System and Connective Tissue	MUS011	Spondylopathies/spondyloarthropathy (including infective)	M47896	Other spondylosis, lumbar region	1		0	1	agnostic	Musculoskeletal
Diseases of the Musculoskeletal System and Connective Tissue	MUS011	Spondylopathies/spondyloarthropathy (including infective)	M47897	Other spondylosis, lumbosacral region	1		0	1	agnostic	Musculoskeletal
Diseases of the Musculoskeletal System and Connective Tissue	MUS011	Spondylopathies/spondyloarthropathy (including infective)	M47898	Other spondylosis, sacral and sacrococcygeal region	1		0	1	agnostic	Musculoskeletal
Diseases of the Musculoskeletal System and Connective Tissue	MUS011	Spondylopathies/spondyloarthropathy (including infective)	M47899	Other spondylosis, site unspecified	1		0	1	agnostic	Musculoskeletal
Diseases of the Musculoskeletal System and Connective Tissue	MUS011	Spondylopathies/spondyloarthropathy (including infective)	M479	Spondylosis, unspecified	1		0	1	agnostic	Musculoskeletal
Diseases of the Musculoskeletal System and Connective Tissue	MUS011	Spondylopathies/spondyloarthropathy (including infective)	M4800	Spinal stenosis, site unspecified	1		0	1	agnostic	Musculoskeletal
Diseases of the Musculoskeletal System and Connective Tissue	MUS011	Spondylopathies/spondyloarthropathy (including infective)	M4801	Spinal stenosis, occipito-atlanto-axial region	1		0	1	agnostic	Musculoskeletal
Diseases of the Musculoskeletal System and Connective Tissue	MUS011	Spondylopathies/spondyloarthropathy (including infective)	M4802	Spinal stenosis, cervical region	1		0	1	agnostic	Musculoskeletal
Diseases of the Musculoskeletal System and Connective Tissue	MUS011	Spondylopathies/spondyloarthropathy (including infective)	M4803	Spinal stenosis, cervicothoracic region	1		0	1	agnostic	Musculoskeletal
Diseases of the Musculoskeletal System and Connective Tissue	MUS011	Spondylopathies/spondyloarthropathy (including infective)	M4804	Spinal stenosis, thoracic region	1		0	1	agnostic	Musculoskeletal
Diseases of the Musculoskeletal System and Connective Tissue	MUS011	Spondylopathies/spondyloarthropathy (including infective)	M4805	Spinal stenosis, thoracolumbar region	1		0	1	agnostic	Musculoskeletal
Diseases of the Musculoskeletal System and Connective Tissue	MUS011	Spondylopathies/spondyloarthropathy (including infective)	M4806	Spinal stenosis, lumbar region	1		0	1	agnostic	Musculoskeletal
Diseases of the Musculoskeletal System and Connective Tissue	MUS011	Spondylopathies/spondyloarthropathy (including infective)	M48061	Spinal stenosis, lumbar region without neurogenic claudication	1		0	1	agnostic	Musculoskeletal
Diseases of the Musculoskeletal System and Connective Tissue	MUS011	Spondylopathies/spondyloarthropathy (including infective)	M48062	Spinal stenosis, lumbar region with neurogenic claudication	1		0	1	agnostic	Musculoskeletal
Diseases of the Musculoskeletal System and Connective Tissue	MUS011	Spondylopathies/spondyloarthropathy (including infective)	M4807	Spinal stenosis, lumbosacral region	1		0	1	agnostic	Musculoskeletal
Diseases of the Musculoskeletal System and Connective Tissue	MUS011	Spondylopathies/spondyloarthropathy (including infective)	M4808	Spinal stenosis, sacral and sacrococcygeal region	1		0	1	agnostic	Musculoskeletal
Diseases of the Musculoskeletal System and Connective Tissue	MUS011	Spondylopathies/spondyloarthropathy (including infective)	M4810	Ankylosing hyperostosis [Forestier], site unspecified	1		0	1	agnostic	Musculoskeletal
Diseases of the Musculoskeletal System and Connective Tissue	MUS011	Spondylopathies/spondyloarthropathy (including infective)	M4811	Ankylosing hyperostosis [Forestier], occipito-atlanto-axial region	1		0	1	agnostic	Musculoskeletal
Diseases of the Musculoskeletal System and Connective Tissue	MUS011	Spondylopathies/spondyloarthropathy (including infective)	M4812	Ankylosing hyperostosis [Forestier], cervical region	1		0	1	agnostic	Musculoskeletal
Diseases of the Musculoskeletal System and Connective Tissue	MUS011	Spondylopathies/spondyloarthropathy (including infective)	M4813	Ankylosing hyperostosis [Forestier], cervicothoracic region	1		0	1	agnostic	Musculoskeletal
Diseases of the Musculoskeletal System and Connective Tissue	MUS011	Spondylopathies/spondyloarthropathy (including infective)	M4814	Ankylosing hyperostosis [Forestier], thoracic region	1		0	1	agnostic	Musculoskeletal
Diseases of the Musculoskeletal System and Connective Tissue	MUS011	Spondylopathies/spondyloarthropathy (including infective)	M4815	Ankylosing hyperostosis [Forestier], thoracolumbar region	1		0	1	agnostic	Musculoskeletal
Diseases of the Musculoskeletal System and Connective Tissue	MUS011	Spondylopathies/spondyloarthropathy (including infective)	M4816	Ankylosing hyperostosis [Forestier], lumbar region	1		0	1	agnostic	Musculoskeletal
Diseases of the Musculoskeletal System and Connective Tissue	MUS011	Spondylopathies/spondyloarthropathy (including infective)	M4817	Ankylosing hyperostosis [Forestier], lumbosacral region	1		0	1	agnostic	Musculoskeletal
Diseases of the Musculoskeletal System and Connective Tissue	MUS011	Spondylopathies/spondyloarthropathy (including infective)	M4818	Ankylosing hyperostosis [Forestier], sacral and sacrococcygeal region	1		0	1	agnostic	Musculoskeletal
Diseases of the Musculoskeletal System and Connective Tissue	MUS011	Spondylopathies/spondyloarthropathy (including infective)	M4819	Ankylosing hyperostosis [Forestier], multiple sites in spine	1		0	1	agnostic	Musculoskeletal
Diseases of the Musculoskeletal System and Connective Tissue	MUS011	Spondylopathies/spondyloarthropathy (including infective)	M4820	Kissing spine, site unspecified	1		0	1	agnostic	Musculoskeletal
Diseases of the Musculoskeletal System and Connective Tissue	MUS011	Spondylopathies/spondyloarthropathy (including infective)	M4821	Kissing spine, occipito-atlanto-axial region	1		0	1	agnostic	Musculoskeletal
Diseases of the Musculoskeletal System and Connective Tissue	MUS011	Spondylopathies/spondyloarthropathy (including infective)	M4822	Kissing spine, cervical region	1		0	1	agnostic	Musculoskeletal
Diseases of the Musculoskeletal System and Connective Tissue	MUS011	Spondylopathies/spondyloarthropathy (including infective)	M4823	Kissing spine, cervicothoracic region	1		0	1	agnostic	Musculoskeletal
Diseases of the Musculoskeletal System and Connective Tissue	MUS011	Spondylopathies/spondyloarthropathy (including infective)	M4824	Kissing spine, thoracic region	1		0	1	agnostic	Musculoskeletal
Diseases of the Musculoskeletal System and Connective Tissue	MUS011	Spondylopathies/spondyloarthropathy (including infective)	M4825	Kissing spine, thoracolumbar region	1		0	1	agnostic	Musculoskeletal
Diseases of the Musculoskeletal System and Connective Tissue	MUS011	Spondylopathies/spondyloarthropathy (including infective)	M4826	Kissing spine, lumbar region	1		0	1	agnostic	Musculoskeletal
Diseases of the Musculoskeletal System and Connective Tissue	MUS011	Spondylopathies/spondyloarthropathy (including infective)	M4827	Kissing spine, lumbosacral region	1		0	1	agnostic	Musculoskeletal
Diseases of the Musculoskeletal System and Connective Tissue	MUS011	Spondylopathies/spondyloarthropathy (including infective)	M4830	Traumatic spondylopathy, site unspecified	1		0	1	agnostic	Musculoskeletal
Diseases of the Musculoskeletal System and Connective Tissue	MUS011	Spondylopathies/spondyloarthropathy (including infective)	M4831	Traumatic spondylopathy, occipito-atlanto-axial region	1		0	1	agnostic	Musculoskeletal
Diseases of the Musculoskeletal System and Connective Tissue	MUS011	Spondylopathies/spondyloarthropathy (including infective)	M4832	Traumatic spondylopathy, cervical region	1		0	1	agnostic	Musculoskeletal
Diseases of the Musculoskeletal System and Connective Tissue	MUS011	Spondylopathies/spondyloarthropathy (including infective)	M4833	Traumatic spondylopathy, cervicothoracic region	1		0	1	agnostic	Musculoskeletal
Diseases of the Musculoskeletal System and Connective Tissue	MUS011	Spondylopathies/spondyloarthropathy (including infective)	M4834	Traumatic spondylopathy, thoracic region	1		0	1	agnostic	Musculoskeletal
Diseases of the Musculoskeletal System and Connective Tissue	MUS011	Spondylopathies/spondyloarthropathy (including infective)	M4835	Traumatic spondylopathy, thoracolumbar region	1		0	1	agnostic	Musculoskeletal
Diseases of the Musculoskeletal System and Connective Tissue	MUS011	Spondylopathies/spondyloarthropathy (including infective)	M4836	Traumatic spondylopathy, lumbar region	1		0	1	agnostic	Musculoskeletal
Diseases of the Musculoskeletal System and Connective Tissue	MUS011	Spondylopathies/spondyloarthropathy (including infective)	M4837	Traumatic spondylopathy, lumbosacral region	1		0	1	agnostic	Musculoskeletal
Diseases of the Musculoskeletal System and Connective Tissue	MUS011	Spondylopathies/spondyloarthropathy (including infective)	M4838	Traumatic spondylopathy, sacral and sacrococcygeal region	1		0	1	agnostic	Musculoskeletal
Diseases of the Musculoskeletal System and Connective Tissue	MUS011	Spondylopathies/spondyloarthropathy (including infective)	M489	Spondylopathy, unspecified	1		0	1	agnostic	Musculoskeletal
Diseases of the Musculoskeletal System and Connective Tissue	MUS011	Spondylopathies/spondyloarthropathy (including infective)	M4980	Spondylopathy in diseases classified elsewhere, site unspecified	1		0	1	agnostic	Musculoskeletal
Diseases of the Musculoskeletal System and Connective Tissue	MUS011	Spondylopathies/spondyloarthropathy (including infective)	M4981	Spondylopathy in diseases classified elsewhere, occipito-atlanto-axial region	1		0	1	agnostic	Musculoskeletal
Diseases of the Musculoskeletal System and Connective Tissue	MUS011	Spondylopathies/spondyloarthropathy (including infective)	M4982	Spondylopathy in diseases classified elsewhere, cervical region	1		0	1	agnostic	Musculoskeletal
Diseases of the Musculoskeletal System and Connective Tissue	MUS011	Spondylopathies/spondyloarthropathy (including infective)	M4983	Spondylopathy in diseases classified elsewhere, cervicothoracic region	1		0	1	agnostic	Musculoskeletal
Diseases of the Musculoskeletal System and Connective Tissue	MUS011	Spondylopathies/spondyloarthropathy (including infective)	M4984	Spondylopathy in diseases classified elsewhere, thoracic region	1		0	1	agnostic	Musculoskeletal
Diseases of the Musculoskeletal System and Connective Tissue	MUS011	Spondylopathies/spondyloarthropathy (including infective)	M4985	Spondylopathy in diseases classified elsewhere, thoracolumbar region	1		0	1	agnostic	Musculoskeletal
Diseases of the Musculoskeletal System and Connective Tissue	MUS011	Spondylopathies/spondyloarthropathy (including infective)	M4986	Spondylopathy in diseases classified elsewhere, lumbar region	1		0	1	agnostic	Musculoskeletal
Diseases of the Musculoskeletal System and Connective Tissue	MUS011	Spondylopathies/spondyloarthropathy (including infective)	M4987	Spondylopathy in diseases classified elsewhere, lumbosacral region	1		0	1	agnostic	Musculoskeletal
Diseases of the Musculoskeletal System and Connective Tissue	MUS011	Spondylopathies/spondyloarthropathy (including infective)	M4988	Spondylopathy in diseases classified elsewhere, sacral and sacrococcygeal region	1		0	1	agnostic	Musculoskeletal
Diseases of the Musculoskeletal System and Connective Tissue	MUS011	Spondylopathies/spondyloarthropathy (including infective)	M4989	Spondylopathy in diseases classified elsewhere, multiple sites in spine	1		0	1	agnostic	Musculoskeletal
Diseases of the Musculoskeletal System and Connective Tissue	MUS011	Spondylopathies/spondyloarthropathy (including infective)	M5000	Cervical disc disorder with myelopathy, unspecified cervical region	1		0	1	agnostic	Musculoskeletal
Diseases of the Musculoskeletal System and Connective Tissue	MUS011	Spondylopathies/spondyloarthropathy (including infective)	M5001	Cervical disc disorder with myelopathy, high cervical region	1		0	1	agnostic	Musculoskeletal
Diseases of the Musculoskeletal System and Connective Tissue	MUS011	Spondylopathies/spondyloarthropathy (including infective)	M5002	Cervical disc disorder with myelopathy, mid-cervical region	1		0	1	agnostic	Musculoskeletal
Diseases of the Musculoskeletal System and Connective Tissue	MUS011	Spondylopathies/spondyloarthropathy (including infective)	M50020	Cervical disc disorder with myelopathy, mid-cervical region, unspecified level	1		0	1	agnostic	Musculoskeletal
Diseases of the Musculoskeletal System and Connective Tissue	MUS011	Spondylopathies/spondyloarthropathy (including infective)	M50021	Cervical disc disorder at C4-C5 level with myelopathy	1		0	1	agnostic	Musculoskeletal
Diseases of the Musculoskeletal System and Connective Tissue	MUS011	Spondylopathies/spondyloarthropathy (including infective)	M50022	Cervical disc disorder at C5-C6 level with myelopathy	1		0	1	agnostic	Musculoskeletal
Diseases of the Musculoskeletal System and Connective Tissue	MUS011	Spondylopathies/spondyloarthropathy (including infective)	M50023	Cervical disc disorder at C6-C7 level with myelopathy	1		0	1	agnostic	Musculoskeletal
Diseases of the Musculoskeletal System and Connective Tissue	MUS011	Spondylopathies/spondyloarthropathy (including infective)	M5003	Cervical disc disorder with myelopathy, cervicothoracic region	1		0	1	agnostic	Musculoskeletal
Diseases of the Musculoskeletal System and Connective Tissue	MUS011	Spondylopathies/spondyloarthropathy (including infective)	M5010	Cervical disc disorder with radiculopathy, unspecified cervical region	1		0	1	agnostic	Musculoskeletal
Diseases of the Musculoskeletal System and Connective Tissue	MUS011	Spondylopathies/spondyloarthropathy (including infective)	M5011	Cervical disc disorder with radiculopathy, high cervical region	1		0	1	agnostic	Musculoskeletal
Diseases of the Musculoskeletal System and Connective Tissue	MUS011	Spondylopathies/spondyloarthropathy (including infective)	M5012	Cervical disc disorder with radiculopathy, mid-cervical region	1		0	1	agnostic	Musculoskeletal
Diseases of the Musculoskeletal System and Connective Tissue	MUS011	Spondylopathies/spondyloarthropathy (including infective)	M50120	Mid-cervical disc disorder, unspecified level	1		0	1	agnostic	Musculoskeletal
Diseases of the Musculoskeletal System and Connective Tissue	MUS011	Spondylopathies/spondyloarthropathy (including infective)	M50121	Cervical disc disorder at C4-C5 level with radiculopathy	1		0	1	agnostic	Musculoskeletal
Diseases of the Musculoskeletal System and Connective Tissue	MUS011	Spondylopathies/spondyloarthropathy (including infective)	M50122	Cervical disc disorder at C5-C6 level with radiculopathy	1		0	1	agnostic	Musculoskeletal
Diseases of the Musculoskeletal System and Connective Tissue	MUS011	Spondylopathies/spondyloarthropathy (including infective)	M50123	Cervical disc disorder at C6-C7 level with radiculopathy	1		0	1	agnostic	Musculoskeletal
Diseases of the Musculoskeletal System and Connective Tissue	MUS011	Spondylopathies/spondyloarthropathy (including infective)	M5013	Cervical disc disorder with radiculopathy, cervicothoracic region	1		0	1	agnostic	Musculoskeletal
Diseases of the Musculoskeletal System and Connective Tissue	MUS011	Spondylopathies/spondyloarthropathy (including infective)	M5020	Other cervical disc displacement, unspecified cervical region	1		0	1	agnostic	Musculoskeletal
Diseases of the Musculoskeletal System and Connective Tissue	MUS011	Spondylopathies/spondyloarthropathy (including infective)	M5021	Other cervical disc displacement, high cervical region	1		0	1	agnostic	Musculoskeletal
Diseases of the Musculoskeletal System and Connective Tissue	MUS011	Spondylopathies/spondyloarthropathy (including infective)	M5022	Other cervical disc displacement, mid-cervical region	1		0	1	agnostic	Musculoskeletal
Diseases of the Musculoskeletal System and Connective Tissue	MUS011	Spondylopathies/spondyloarthropathy (including infective)	M50220	Other cervical disc displacement, mid-cervical region, unspecified level	1		0	1	agnostic	Musculoskeletal
Diseases of the Musculoskeletal System and Connective Tissue	MUS011	Spondylopathies/spondyloarthropathy (including infective)	M50221	Other cervical disc displacement at C4-C5 level	1		0	1	agnostic	Musculoskeletal
Diseases of the Musculoskeletal System and Connective Tissue	MUS011	Spondylopathies/spondyloarthropathy (including infective)	M50222	Other cervical disc displacement at C5-C6 level	1		0	1	agnostic	Musculoskeletal
Diseases of the Musculoskeletal System and Connective Tissue	MUS011	Spondylopathies/spondyloarthropathy (including infective)	M50223	Other cervical disc displacement at C6-C7 level	1		0	1	agnostic	Musculoskeletal
Diseases of the Musculoskeletal System and Connective Tissue	MUS011	Spondylopathies/spondyloarthropathy (including infective)	M5023	Other cervical disc displacement, cervicothoracic region	1		0	1	agnostic	Musculoskeletal
Diseases of the Musculoskeletal System and Connective Tissue	MUS011	Spondylopathies/spondyloarthropathy (including infective)	M5030	Other cervical disc degeneration, unspecified cervical region	1		0	1	agnostic	Musculoskeletal
Diseases of the Musculoskeletal System and Connective Tissue	MUS011	Spondylopathies/spondyloarthropathy (including infective)	M5031	Other cervical disc degeneration, high cervical region	1		0	1	agnostic	Musculoskeletal
Diseases of the Musculoskeletal System and Connective Tissue	MUS011	Spondylopathies/spondyloarthropathy (including infective)	M5032	Other cervical disc degeneration, mid-cervical region	1		0	1	agnostic	Musculoskeletal
Diseases of the Musculoskeletal System and Connective Tissue	MUS011	Spondylopathies/spondyloarthropathy (including infective)	M50320	Other cervical disc degeneration, mid-cervical region, unspecified level	1		0	1	agnostic	Musculoskeletal
Diseases of the Musculoskeletal System and Connective Tissue	MUS011	Spondylopathies/spondyloarthropathy (including infective)	M50321	Other cervical disc degeneration at C4-C5 level	1		0	1	agnostic	Musculoskeletal
Diseases of the Musculoskeletal System and Connective Tissue	MUS011	Spondylopathies/spondyloarthropathy (including infective)	M50322	Other cervical disc degeneration at C5-C6 level	1		0	1	agnostic	Musculoskeletal
Diseases of the Musculoskeletal System and Connective Tissue	MUS011	Spondylopathies/spondyloarthropathy (including infective)	M50323	Other cervical disc degeneration at C6-C7 level	1		0	1	agnostic	Musculoskeletal
Diseases of the Musculoskeletal System and Connective Tissue	MUS011	Spondylopathies/spondyloarthropathy (including infective)	M5033	Other cervical disc degeneration, cervicothoracic region	1		0	1	agnostic	Musculoskeletal
Diseases of the Musculoskeletal System and Connective Tissue	MUS011	Spondylopathies/spondyloarthropathy (including infective)	M5080	Other cervical disc disorders, unspecified cervical region	1		0	1	agnostic	Musculoskeletal
Diseases of the Musculoskeletal System and Connective Tissue	MUS011	Spondylopathies/spondyloarthropathy (including infective)	M5081	Other cervical disc disorders, high cervical region	1		0	1	agnostic	Musculoskeletal
Diseases of the Musculoskeletal System and Connective Tissue	MUS011	Spondylopathies/spondyloarthropathy (including infective)	M5082	Other cervical disc disorders, mid-cervical region	1		0	1	agnostic	Musculoskeletal
Diseases of the Musculoskeletal System and Connective Tissue	MUS011	Spondylopathies/spondyloarthropathy (including infective)	M50820	Other cervical disc disorders, mid-cervical region, unspecified level	1		0	1	agnostic	Musculoskeletal
Diseases of the Musculoskeletal System and Connective Tissue	MUS011	Spondylopathies/spondyloarthropathy (including infective)	M50821	Other cervical disc disorders at C4-C5 level	1		0	1	agnostic	Musculoskeletal
Diseases of the Musculoskeletal System and Connective Tissue	MUS011	Spondylopathies/spondyloarthropathy (including infective)	M50822	Other cervical disc disorders at C5-C6 level	1		0	1	agnostic	Musculoskeletal
Diseases of the Musculoskeletal System and Connective Tissue	MUS011	Spondylopathies/spondyloarthropathy (including infective)	M50823	Other cervical disc disorders at C6-C7 level	1		0	1	agnostic	Musculoskeletal
Diseases of the Musculoskeletal System and Connective Tissue	MUS011	Spondylopathies/spondyloarthropathy (including infective)	M5083	Other cervical disc disorders, cervicothoracic region	1		0	1	agnostic	Musculoskeletal
Diseases of the Musculoskeletal System and Connective Tissue	MUS011	Spondylopathies/spondyloarthropathy (including infective)	M5090	Cervical disc disorder, unspecified, unspecified cervical region	1		0	1	agnostic	Musculoskeletal
Diseases of the Musculoskeletal System and Connective Tissue	MUS011	Spondylopathies/spondyloarthropathy (including infective)	M5091	Cervical disc disorder, unspecified, high cervical region	1		0	1	agnostic	Musculoskeletal
Diseases of the Musculoskeletal System and Connective Tissue	MUS011	Spondylopathies/spondyloarthropathy (including infective)	M5092	Cervical disc disorder, unspecified, mid-cervical region	1		0	1	agnostic	Musculoskeletal
Diseases of the Musculoskeletal System and Connective Tissue	MUS011	Spondylopathies/spondyloarthropathy (including infective)	M50920	Unspecified cervical disc disorder, mid-cervical region, unspecified level	1		0	1	agnostic	Musculoskeletal
Diseases of the Musculoskeletal System and Connective Tissue	MUS011	Spondylopathies/spondyloarthropathy (including infective)	M50921	Unspecified cervical disc disorder at C4-C5 level	1		0	1	agnostic	Musculoskeletal
Diseases of the Musculoskeletal System and Connective Tissue	MUS011	Spondylopathies/spondyloarthropathy (including infective)	M50922	Unspecified cervical disc disorder at C5-C6 level	1		0	1	agnostic	Musculoskeletal
Diseases of the Musculoskeletal System and Connective Tissue	MUS011	Spondylopathies/spondyloarthropathy (including infective)	M50923	Unspecified cervical disc disorder at C6-C7 level	1		0	1	agnostic	Musculoskeletal
Diseases of the Musculoskeletal System and Connective Tissue	MUS011	Spondylopathies/spondyloarthropathy (including infective)	M5093	Cervical disc disorder, unspecified, cervicothoracic region	1		0	1	agnostic	Musculoskeletal
Diseases of the Musculoskeletal System and Connective Tissue	MUS011	Spondylopathies/spondyloarthropathy (including infective)	M5104	Intervertebral disc disorders with myelopathy, thoracic region	1		0	1	agnostic	Musculoskeletal
Diseases of the Musculoskeletal System and Connective Tissue	MUS011	Spondylopathies/spondyloarthropathy (including infective)	M5105	Intervertebral disc disorders with myelopathy, thoracolumbar region	1		0	1	agnostic	Musculoskeletal
Diseases of the Musculoskeletal System and Connective Tissue	MUS011	Spondylopathies/spondyloarthropathy (including infective)	M5106	Intervertebral disc disorders with myelopathy, lumbar region	1		1	0	agnostic	Musculoskeletal
Diseases of the Musculoskeletal System and Connective Tissue	MUS011	Spondylopathies/spondyloarthropathy (including infective)	M5114	Intervertebral disc disorders with radiculopathy, thoracic region	1		0	1	agnostic	Musculoskeletal
Diseases of the Musculoskeletal System and Connective Tissue	MUS011	Spondylopathies/spondyloarthropathy (including infective)	M5115	Intervertebral disc disorders with radiculopathy, thoracolumbar region	1		0	1	agnostic	Musculoskeletal
Diseases of the Musculoskeletal System and Connective Tissue	MUS011	Spondylopathies/spondyloarthropathy (including infective)	M5116	Intervertebral disc disorders with radiculopathy, lumbar region	1		1	0	agnostic	Musculoskeletal
Diseases of the Musculoskeletal System and Connective Tissue	MUS011	Spondylopathies/spondyloarthropathy (including infective)	M5117	Intervertebral disc disorders with radiculopathy, lumbosacral region	1		1	0	agnostic	Musculoskeletal
Diseases of the Musculoskeletal System and Connective Tissue	MUS011	Spondylopathies/spondyloarthropathy (including infective)	M5124	Other intervertebral disc displacement, thoracic region	1		0	1	agnostic	Musculoskeletal
Diseases of the Musculoskeletal System and Connective Tissue	MUS011	Spondylopathies/spondyloarthropathy (including infective)	M5125	Other intervertebral disc displacement, thoracolumbar region	1		0	1	agnostic	Musculoskeletal
Diseases of the Musculoskeletal System and Connective Tissue	MUS011	Spondylopathies/spondyloarthropathy (including infective)	M5126	Other intervertebral disc displacement, lumbar region	1		1	0	agnostic	Musculoskeletal
Diseases of the Musculoskeletal System and Connective Tissue	MUS011	Spondylopathies/spondyloarthropathy (including infective)	M5127	Other intervertebral disc displacement, lumbosacral region	1		1	0	agnostic	Musculoskeletal
Diseases of the Musculoskeletal System and Connective Tissue	MUS011	Spondylopathies/spondyloarthropathy (including infective)	M5134	Other intervertebral disc degeneration, thoracic region	1		0	1	agnostic	Musculoskeletal
Diseases of the Musculoskeletal System and Connective Tissue	MUS011	Spondylopathies/spondyloarthropathy (including infective)	M5135	Other intervertebral disc degeneration, thoracolumbar region	1		0	1	agnostic	Musculoskeletal
Diseases of the Musculoskeletal System and Connective Tissue	MUS011	Spondylopathies/spondyloarthropathy (including infective)	M5136	Other intervertebral disc degeneration, lumbar region	1		1	0	agnostic	Musculoskeletal
Diseases of the Musculoskeletal System and Connective Tissue	MUS011	Spondylopathies/spondyloarthropathy (including infective)	M5137	Other intervertebral disc degeneration, lumbosacral region	1		1	0	agnostic	Musculoskeletal
Diseases of the Musculoskeletal System and Connective Tissue	MUS011	Spondylopathies/spondyloarthropathy (including infective)	M5144	Schmorl's nodes, thoracic region	1		0	1	agnostic	Musculoskeletal
Diseases of the Musculoskeletal System and Connective Tissue	MUS011	Spondylopathies/spondyloarthropathy (including infective)	M5145	Schmorl's nodes, thoracolumbar region	1		0	1	agnostic	Musculoskeletal
Diseases of the Musculoskeletal System and Connective Tissue	MUS011	Spondylopathies/spondyloarthropathy (including infective)	M5146	Schmorl's nodes, lumbar region	1		1	0	agnostic	Musculoskeletal
Diseases of the Musculoskeletal System and Connective Tissue	MUS011	Spondylopathies/spondyloarthropathy (including infective)	M5147	Schmorl's nodes, lumbosacral region	1		1	0	agnostic	Musculoskeletal
Diseases of the Musculoskeletal System and Connective Tissue	MUS011	Spondylopathies/spondyloarthropathy (including infective)	M5184	Other intervertebral disc disorders, thoracic region	1		0	1	agnostic	Musculoskeletal
Diseases of the Musculoskeletal System and Connective Tissue	MUS011	Spondylopathies/spondyloarthropathy (including infective)	M5185	Other intervertebral disc disorders, thoracolumbar region	1		0	1	agnostic	Musculoskeletal
Diseases of the Musculoskeletal System and Connective Tissue	MUS011	Spondylopathies/spondyloarthropathy (including infective)	M5186	Other intervertebral disc disorders, lumbar region	1		1	0	agnostic	Musculoskeletal
Diseases of the Musculoskeletal System and Connective Tissue	MUS011	Spondylopathies/spondyloarthropathy (including infective)	M5187	Other intervertebral disc disorders, lumbosacral region	1		1	0	agnostic	Musculoskeletal
Diseases of the Musculoskeletal System and Connective Tissue	MUS011	Spondylopathies/spondyloarthropathy (including infective)	M519	Unspecified thoracic, thoracolumbar and lumbosacral intervertebral disc disorder	1		0	1	agnostic	Musculoskeletal
Diseases of the Musculoskeletal System and Connective Tissue	MUS011	Spondylopathies/spondyloarthropathy (including infective)	M530	Cervicocranial syndrome	1		0	1	agnostic	Musculoskeletal
Diseases of the Musculoskeletal System and Connective Tissue	MUS011	Spondylopathies/spondyloarthropathy (including infective)	M531	Cervicobrachial syndrome	1		0	1	agnostic	Musculoskeletal
Diseases of the Musculoskeletal System and Connective Tissue	MUS011	Spondylopathies/spondyloarthropathy (including infective)	M532X1	Spinal instabilities, occipito-atlanto-axial region	1		0	1	agnostic	Musculoskeletal
Diseases of the Musculoskeletal System and Connective Tissue	MUS011	Spondylopathies/spondyloarthropathy (including infective)	M532X2	Spinal instabilities, cervical region	1		0	1	agnostic	Musculoskeletal
Diseases of the Musculoskeletal System and Connective Tissue	MUS011	Spondylopathies/spondyloarthropathy (including infective)	M532X3	Spinal instabilities, cervicothoracic region	1		0	1	agnostic	Musculoskeletal
Diseases of the Musculoskeletal System and Connective Tissue	MUS011	Spondylopathies/spondyloarthropathy (including infective)	M532X4	Spinal instabilities, thoracic region	1		0	1	agnostic	Musculoskeletal
Diseases of the Musculoskeletal System and Connective Tissue	MUS011	Spondylopathies/spondyloarthropathy (including infective)	M532X5	Spinal instabilities, thoracolumbar region	1		0	1	agnostic	Musculoskeletal
Diseases of the Musculoskeletal System and Connective Tissue	MUS011	Spondylopathies/spondyloarthropathy (including infective)	M532X6	Spinal instabilities, lumbar region	1		1	0	agnostic	Musculoskeletal
Diseases of the Musculoskeletal System and Connective Tissue	MUS011	Spondylopathies/spondyloarthropathy (including infective)	M532X7	Spinal instabilities, lumbosacral region	1		1	0	agnostic	Musculoskeletal
Diseases of the Musculoskeletal System and Connective Tissue	MUS011	Spondylopathies/spondyloarthropathy (including infective)	M532X8	Spinal instabilities, sacral and sacrococcygeal region	1		1	0	agnostic	Musculoskeletal
Diseases of the Musculoskeletal System and Connective Tissue	MUS011	Spondylopathies/spondyloarthropathy (including infective)	M532X9	Spinal instabilities, site unspecified	1		0	1	agnostic	Musculoskeletal
Diseases of the Musculoskeletal System and Connective Tissue	MUS011	Spondylopathies/spondyloarthropathy (including infective)	M533	Sacrococcygeal disorders, not elsewhere classified	1		1	0	agnostic	Musculoskeletal
Diseases of the Musculoskeletal System and Connective Tissue	MUS011	Spondylopathies/spondyloarthropathy (including infective)	M5380	Other specified dorsopathies, site unspecified	1		0	1	agnostic	Musculoskeletal
Diseases of the Musculoskeletal System and Connective Tissue	MUS011	Spondylopathies/spondyloarthropathy (including infective)	M5381	Other specified dorsopathies, occipito-atlanto-axial region	1		0	1	agnostic	Musculoskeletal
Diseases of the Musculoskeletal System and Connective Tissue	MUS011	Spondylopathies/spondyloarthropathy (including infective)	M5382	Other specified dorsopathies, cervical region	1		0	1	agnostic	Musculoskeletal
Diseases of the Musculoskeletal System and Connective Tissue	MUS011	Spondylopathies/spondyloarthropathy (including infective)	M5383	Other specified dorsopathies, cervicothoracic region	1		0	1	agnostic	Musculoskeletal
Diseases of the Musculoskeletal System and Connective Tissue	MUS011	Spondylopathies/spondyloarthropathy (including infective)	M5384	Other specified dorsopathies, thoracic region	1		0	1	agnostic	Musculoskeletal
Diseases of the Musculoskeletal System and Connective Tissue	MUS011	Spondylopathies/spondyloarthropathy (including infective)	M5385	Other specified dorsopathies, thoracolumbar region	1		0	1	agnostic	Musculoskeletal
Diseases of the Musculoskeletal System and Connective Tissue	MUS011	Spondylopathies/spondyloarthropathy (including infective)	M5386	Other specified dorsopathies, lumbar region	1		1	0	agnostic	Musculoskeletal
Diseases of the Musculoskeletal System and Connective Tissue	MUS011	Spondylopathies/spondyloarthropathy (including infective)	M5387	Other specified dorsopathies, lumbosacral region	1		1	0	agnostic	Musculoskeletal
Diseases of the Musculoskeletal System and Connective Tissue	MUS011	Spondylopathies/spondyloarthropathy (including infective)	M5388	Other specified dorsopathies, sacral and sacrococcygeal region	1		1	0	agnostic	Musculoskeletal
Diseases of the Musculoskeletal System and Connective Tissue	MUS011	Spondylopathies/spondyloarthropathy (including infective)	M539	Dorsopathy, unspecified	1		0	1	agnostic	Musculoskeletal
Diseases of the Musculoskeletal System and Connective Tissue	MUS011	Spondylopathies/spondyloarthropathy (including infective)	M5410	Radiculopathy, site unspecified	1		0	1	agnostic	Musculoskeletal
Diseases of the Musculoskeletal System and Connective Tissue	MUS011	Spondylopathies/spondyloarthropathy (including infective)	M5411	Radiculopathy, occipito-atlanto-axial region	1		0	1	agnostic	Musculoskeletal
Diseases of the Musculoskeletal System and Connective Tissue	MUS011	Spondylopathies/spondyloarthropathy (including infective)	M5412	Radiculopathy, cervical region	1		0	1	agnostic	Musculoskeletal
Diseases of the Musculoskeletal System and Connective Tissue	MUS011	Spondylopathies/spondyloarthropathy (including infective)	M5413	Radiculopathy, cervicothoracic region	1		0	1	agnostic	Musculoskeletal
Diseases of the Musculoskeletal System and Connective Tissue	MUS011	Spondylopathies/spondyloarthropathy (including infective)	M5414	Radiculopathy, thoracic region	1		0	1	agnostic	Musculoskeletal
Diseases of the Musculoskeletal System and Connective Tissue	MUS011	Spondylopathies/spondyloarthropathy (including infective)	M5415	Radiculopathy, thoracolumbar region	1		0	1	agnostic	Musculoskeletal
Diseases of the Musculoskeletal System and Connective Tissue	MUS011	Spondylopathies/spondyloarthropathy (including infective)	M5416	Radiculopathy, lumbar region	1		1	0	agnostic	Musculoskeletal
Diseases of the Musculoskeletal System and Connective Tissue	MUS011	Spondylopathies/spondyloarthropathy (including infective)	M5417	Radiculopathy, lumbosacral region	1		1	0	agnostic	Musculoskeletal
Diseases of the Musculoskeletal System and Connective Tissue	MUS011	Spondylopathies/spondyloarthropathy (including infective)	M5418	Radiculopathy, sacral and sacrococcygeal region	1		1	0	agnostic	Musculoskeletal
Diseases of the Musculoskeletal System and Connective Tissue	MUS011	Spondylopathies/spondyloarthropathy (including infective)	M542	Cervicalgia	1		0	1	agnostic	Musculoskeletal
Diseases of the Musculoskeletal System and Connective Tissue	MUS011	Spondylopathies/spondyloarthropathy (including infective)	M5430	Sciatica, unspecified side	1		1	0	agnostic	Musculoskeletal
Diseases of the Musculoskeletal System and Connective Tissue	MUS011	Spondylopathies/spondyloarthropathy (including infective)	M5431	Sciatica, right side	1		1	0	agnostic	Musculoskeletal
Diseases of the Musculoskeletal System and Connective Tissue	MUS011	Spondylopathies/spondyloarthropathy (including infective)	M5432	Sciatica, left side	1		1	0	agnostic	Musculoskeletal
Diseases of the Musculoskeletal System and Connective Tissue	MUS011	Spondylopathies/spondyloarthropathy (including infective)	M5440	Lumbago with sciatica, unspecified side	1		1	0	agnostic	Musculoskeletal
Diseases of the Musculoskeletal System and Connective Tissue	MUS011	Spondylopathies/spondyloarthropathy (including infective)	M5441	Lumbago with sciatica, right side	1		1	0	agnostic	Musculoskeletal
Diseases of the Musculoskeletal System and Connective Tissue	MUS011	Spondylopathies/spondyloarthropathy (including infective)	M5442	Lumbago with sciatica, left side	1		1	0	agnostic	Musculoskeletal
Diseases of the Musculoskeletal System and Connective Tissue	MUS010	Musculoskeletal pain, not low back pain	M546	Pain in thoracic spine	1		1	0	agnostic	Musculoskeletal
Diseases of the Musculoskeletal System and Connective Tissue	MUS010	Musculoskeletal pain, not low back pain	M5481	Occipital neuralgia	1		1	0	agnostic	Musculoskeletal
Diseases of the Musculoskeletal System and Connective Tissue	MUS010	Musculoskeletal pain, not low back pain	M5489	Other dorsalgia	1		1	0	agnostic	Musculoskeletal
Diseases of the Musculoskeletal System and Connective Tissue	MUS010	Musculoskeletal pain, not low back pain	M549	Dorsalgia, unspecified	1		1	0	agnostic	Musculoskeletal
Diseases of the Musculoskeletal System and Connective Tissue	MUS026	Muscle disorders	M60	Myositis		1	0	1	clinician	Musculoskeletal
Diseases of the Musculoskeletal System and Connective Tissue	MUS026	Muscle disorders	M600	Infective myositis			0	1	clinician	Musculoskeletal
Diseases of the Musculoskeletal System and Connective Tissue	MUS026	Muscle disorders	M6000	Infective myositis, unspecified site		1	0	1	clinician	Musculoskeletal
Diseases of the Musculoskeletal System and Connective Tissue	MUS026	Muscle disorders	M60000	Infective myositis, unspecified right arm		1	0	1	clinician	Musculoskeletal
Diseases of the Musculoskeletal System and Connective Tissue	MUS026	Muscle disorders	M60001	Infective myositis, unspecified left arm		1	0	1	clinician	Musculoskeletal
Diseases of the Musculoskeletal System and Connective Tissue	MUS026	Muscle disorders	M60002	Infective myositis, unspecified arm		1	0	1	clinician	Musculoskeletal
Diseases of the Musculoskeletal System and Connective Tissue	MUS026	Muscle disorders	M60003	Infective myositis, unspecified right leg		1	0	1	clinician	Musculoskeletal
Diseases of the Musculoskeletal System and Connective Tissue	MUS026	Muscle disorders	M60004	Infective myositis, unspecified left leg		1	0	1	clinician	Musculoskeletal
Diseases of the Musculoskeletal System and Connective Tissue	MUS026	Muscle disorders	M60005	Infective myositis, unspecified leg		1	0	1	clinician	Musculoskeletal
Diseases of the Musculoskeletal System and Connective Tissue	MUS026	Muscle disorders	M60009	Infective myositis, unspecified site		1	0	1	clinician	Musculoskeletal
Diseases of the Musculoskeletal System and Connective Tissue	MUS026	Muscle disorders	M6001	Infective myositis, shoulder		1	0	1	clinician	Musculoskeletal
Diseases of the Musculoskeletal System and Connective Tissue	MUS026	Muscle disorders	M60011	Infective myositis, right shoulder		1	0	1	clinician	Musculoskeletal
Diseases of the Musculoskeletal System and Connective Tissue	MUS026	Muscle disorders	M60012	Infective myositis, left shoulder		1	0	1	clinician	Musculoskeletal
Diseases of the Musculoskeletal System and Connective Tissue	MUS026	Muscle disorders	M60019	Infective myositis, unspecified shoulder		1	0	1	clinician	Musculoskeletal
Diseases of the Musculoskeletal System and Connective Tissue	MUS026	Muscle disorders	M6002	Infective myositis, upper arm		1	0	1	clinician	Musculoskeletal
Diseases of the Musculoskeletal System and Connective Tissue	MUS026	Muscle disorders	M60021	Infective myositis, right upper arm		1	0	1	clinician	Musculoskeletal
Diseases of the Musculoskeletal System and Connective Tissue	MUS026	Muscle disorders	M60022	Infective myositis, left upper arm		1	0	1	clinician	Musculoskeletal
Diseases of the Musculoskeletal System and Connective Tissue	MUS026	Muscle disorders	M60029	Infective myositis, unspecified upper arm		1	0	1	clinician	Musculoskeletal
Diseases of the Musculoskeletal System and Connective Tissue	MUS026	Muscle disorders	M6003	Infective myositis, forearm		1	0	1	clinician	Musculoskeletal
Diseases of the Musculoskeletal System and Connective Tissue	MUS026	Muscle disorders	M60031	Infective myositis, right forearm		1	0	1	clinician	Musculoskeletal
Diseases of the Musculoskeletal System and Connective Tissue	MUS026	Muscle disorders	M60032	Infective myositis, left forearm		1	0	1	clinician	Musculoskeletal
Diseases of the Musculoskeletal System and Connective Tissue	MUS026	Muscle disorders	M60039	Infective myositis, unspecified forearm		1	0	1	clinician	Musculoskeletal
Diseases of the Musculoskeletal System and Connective Tissue	MUS026	Muscle disorders	M6004	Infective myositis, hand and fingers		1	0	1	clinician	Musculoskeletal
Diseases of the Musculoskeletal System and Connective Tissue	MUS026	Muscle disorders	M60041	Infective myositis, right hand		1	0	1	clinician	Musculoskeletal
Diseases of the Musculoskeletal System and Connective Tissue	MUS026	Muscle disorders	M60042	Infective myositis, left hand		1	0	1	clinician	Musculoskeletal
Diseases of the Musculoskeletal System and Connective Tissue	MUS026	Muscle disorders	M60043	Infective myositis, unspecified hand		1	0	1	clinician	Musculoskeletal
Diseases of the Musculoskeletal System and Connective Tissue	MUS026	Muscle disorders	M60044	Infective myositis, right finger(s)		1	0	1	clinician	Musculoskeletal
Diseases of the Musculoskeletal System and Connective Tissue	MUS026	Muscle disorders	M60045	Infective myositis, left finger(s)		1	0	1	clinician	Musculoskeletal
Diseases of the Musculoskeletal System and Connective Tissue	MUS026	Muscle disorders	M60046	Infective myositis, unspecified finger(s)		1	0	1	clinician	Musculoskeletal
Diseases of the Musculoskeletal System and Connective Tissue	MUS026	Muscle disorders	M6005	Infective myositis, thigh		1	0	1	clinician	Musculoskeletal
Diseases of the Musculoskeletal System and Connective Tissue	MUS026	Muscle disorders	M60051	Infective myositis, right thigh		1	0	1	clinician	Musculoskeletal
Diseases of the Musculoskeletal System and Connective Tissue	MUS026	Muscle disorders	M60052	Infective myositis, left thigh		1	0	1	clinician	Musculoskeletal
Diseases of the Musculoskeletal System and Connective Tissue	MUS026	Muscle disorders	M60059	Infective myositis, unspecified thigh		1	0	1	clinician	Musculoskeletal
Diseases of the Musculoskeletal System and Connective Tissue	MUS026	Muscle disorders	M6006	Infective myositis, lower leg		1	0	1	clinician	Musculoskeletal
Diseases of the Musculoskeletal System and Connective Tissue	MUS026	Muscle disorders	M60061	Infective myositis, right lower leg		1	0	1	clinician	Musculoskeletal
Diseases of the Musculoskeletal System and Connective Tissue	MUS026	Muscle disorders	M60062	Infective myositis, left lower leg		1	0	1	clinician	Musculoskeletal
Diseases of the Musculoskeletal System and Connective Tissue	MUS026	Muscle disorders	M60069	Infective myositis, unspecified lower leg		1	0	1	clinician	Musculoskeletal
Diseases of the Musculoskeletal System and Connective Tissue	MUS026	Muscle disorders	M6007	Infective myositis, ankle, foot and toes		1	0	1	clinician	Musculoskeletal
Diseases of the Musculoskeletal System and Connective Tissue	MUS026	Muscle disorders	M60070	Infective myositis, right ankle		1	0	1	clinician	Musculoskeletal
Diseases of the Musculoskeletal System and Connective Tissue	MUS026	Muscle disorders	M60071	Infective myositis, left ankle		1	0	1	clinician	Musculoskeletal
Diseases of the Musculoskeletal System and Connective Tissue	MUS026	Muscle disorders	M60072	Infective myositis, unspecified ankle		1	0	1	clinician	Musculoskeletal
Diseases of the Musculoskeletal System and Connective Tissue	MUS026	Muscle disorders	M60073	Infective myositis, right foot		1	0	1	clinician	Musculoskeletal
Diseases of the Musculoskeletal System and Connective Tissue	MUS026	Muscle disorders	M60074	Infective myositis, left foot		1	0	1	clinician	Musculoskeletal
Diseases of the Musculoskeletal System and Connective Tissue	MUS026	Muscle disorders	M60075	Infective myositis, unspecified foot		1	0	1	clinician	Musculoskeletal
Diseases of the Musculoskeletal System and Connective Tissue	MUS026	Muscle disorders	M60076	Infective myositis, right toe(s)		1	0	1	clinician	Musculoskeletal
Diseases of the Musculoskeletal System and Connective Tissue	MUS026	Muscle disorders	M60077	Infective myositis, left toe(s)		1	0	1	clinician	Musculoskeletal
Diseases of the Musculoskeletal System and Connective Tissue	MUS026	Muscle disorders	M60078	Infective myositis, unspecified toe(s)		1	0	1	clinician	Musculoskeletal
Diseases of the Musculoskeletal System and Connective Tissue	MUS026	Muscle disorders	M6008	Infective myositis, other site		1	0	1	clinician	Musculoskeletal
Diseases of the Musculoskeletal System and Connective Tissue	MUS026	Muscle disorders	M6009	Infective myositis, multiple sites		1	0	1	clinician	Musculoskeletal
Diseases of the Musculoskeletal System and Connective Tissue	MUS026	Muscle disorders	M601	Interstitial myositis		1	0	1	clinician	Musculoskeletal
Diseases of the Musculoskeletal System and Connective Tissue	MUS026	Muscle disorders	M6010	Interstitial myositis of unspecified site		1	0	1	clinician	Musculoskeletal
Diseases of the Musculoskeletal System and Connective Tissue	MUS026	Muscle disorders	M6011	Interstitial myositis, shoulder		1	0	1	clinician	Musculoskeletal
Diseases of the Musculoskeletal System and Connective Tissue	MUS026	Muscle disorders	M60111	Interstitial myositis, right shoulder		1	0	1	clinician	Musculoskeletal
Diseases of the Musculoskeletal System and Connective Tissue	MUS026	Muscle disorders	M60112	Interstitial myositis, left shoulder		1	0	1	clinician	Musculoskeletal
Diseases of the Musculoskeletal System and Connective Tissue	MUS026	Muscle disorders	M60119	Interstitial myositis, unspecified shoulder		1	0	1	clinician	Musculoskeletal
Diseases of the Musculoskeletal System and Connective Tissue	MUS026	Muscle disorders	M6012	Interstitial myositis, upper arm		1	0	1	clinician	Musculoskeletal
Diseases of the Musculoskeletal System and Connective Tissue	MUS026	Muscle disorders	M60121	Interstitial myositis, right upper arm		1	0	1	clinician	Musculoskeletal
Diseases of the Musculoskeletal System and Connective Tissue	MUS026	Muscle disorders	M60122	Interstitial myositis, left upper arm		1	0	1	clinician	Musculoskeletal
Diseases of the Musculoskeletal System and Connective Tissue	MUS026	Muscle disorders	M60129	Interstitial myositis, unspecified upper arm		1	0	1	clinician	Musculoskeletal
Diseases of the Musculoskeletal System and Connective Tissue	MUS026	Muscle disorders	M6013	Interstitial myositis, forearm		1	0	1	clinician	Musculoskeletal
Diseases of the Musculoskeletal System and Connective Tissue	MUS026	Muscle disorders	M60131	Interstitial myositis, right forearm		1	0	1	clinician	Musculoskeletal
Diseases of the Musculoskeletal System and Connective Tissue	MUS026	Muscle disorders	M60132	Interstitial myositis, left forearm		1	0	1	clinician	Musculoskeletal
Diseases of the Musculoskeletal System and Connective Tissue	MUS026	Muscle disorders	M60139	Interstitial myositis, unspecified forearm		1	0	1	clinician	Musculoskeletal
Diseases of the Musculoskeletal System and Connective Tissue	MUS026	Muscle disorders	M6014	Interstitial myositis, hand		1	0	1	clinician	Musculoskeletal
Diseases of the Musculoskeletal System and Connective Tissue	MUS026	Muscle disorders	M60141	Interstitial myositis, right hand		1	0	1	clinician	Musculoskeletal
Diseases of the Musculoskeletal System and Connective Tissue	MUS026	Muscle disorders	M60142	Interstitial myositis, left hand		1	0	1	clinician	Musculoskeletal
Diseases of the Musculoskeletal System and Connective Tissue	MUS026	Muscle disorders	M60149	Interstitial myositis, unspecified hand		1	0	1	clinician	Musculoskeletal
Diseases of the Musculoskeletal System and Connective Tissue	MUS026	Muscle disorders	M6015	Interstitial myositis, thigh		1	0	1	clinician	Musculoskeletal
Diseases of the Musculoskeletal System and Connective Tissue	MUS026	Muscle disorders	M60151	Interstitial myositis, right thigh		1	0	1	clinician	Musculoskeletal
Diseases of the Musculoskeletal System and Connective Tissue	MUS026	Muscle disorders	M60152	Interstitial myositis, left thigh		1	0	1	clinician	Musculoskeletal
Diseases of the Musculoskeletal System and Connective Tissue	MUS026	Muscle disorders	M60159	Interstitial myositis, unspecified thigh		1	0	1	clinician	Musculoskeletal
Diseases of the Musculoskeletal System and Connective Tissue	MUS026	Muscle disorders	M6016	Interstitial myositis, lower leg		1	0	1	clinician	Musculoskeletal
Diseases of the Musculoskeletal System and Connective Tissue	MUS026	Muscle disorders	M60161	Interstitial myositis, right lower leg		1	0	1	clinician	Musculoskeletal
Diseases of the Musculoskeletal System and Connective Tissue	MUS026	Muscle disorders	M60162	Interstitial myositis, left lower leg		1	0	1	clinician	Musculoskeletal
Diseases of the Musculoskeletal System and Connective Tissue	MUS026	Muscle disorders	M60169	Interstitial myositis, unspecified lower leg		1	0	1	clinician	Musculoskeletal
Diseases of the Musculoskeletal System and Connective Tissue	MUS026	Muscle disorders	M6017	Interstitial myositis, ankle and foot		1	0	1	clinician	Musculoskeletal
Diseases of the Musculoskeletal System and Connective Tissue	MUS026	Muscle disorders	M60171	Interstitial myositis, right ankle and foot		1	0	1	clinician	Musculoskeletal
Diseases of the Musculoskeletal System and Connective Tissue	MUS026	Muscle disorders	M60172	Interstitial myositis, left ankle and foot		1	0	1	clinician	Musculoskeletal
Diseases of the Musculoskeletal System and Connective Tissue	MUS026	Muscle disorders	M60179	Interstitial myositis, unspecified ankle and foot		1	0	1	clinician	Musculoskeletal
Diseases of the Musculoskeletal System and Connective Tissue	MUS026	Muscle disorders	M6018	Interstitial myositis, other site		1	0	1	clinician	Musculoskeletal
Diseases of the Musculoskeletal System and Connective Tissue	MUS026	Muscle disorders	M6019	Interstitial myositis, multiple sites		1	0	1	clinician	Musculoskeletal
Diseases of the Musculoskeletal System and Connective Tissue	MUS026	Muscle disorders	M608	Other myositis		1	0	1	clinician	Musculoskeletal
Diseases of the Musculoskeletal System and Connective Tissue	MUS026	Muscle disorders	M6080	Other myositis, unspecified site		1	0	1	clinician	Musculoskeletal
Diseases of the Musculoskeletal System and Connective Tissue	MUS026	Muscle disorders	M6081	Other myositis shoulder		1	0	1	clinician	Musculoskeletal
Diseases of the Musculoskeletal System and Connective Tissue	MUS026	Muscle disorders	M60811	Other myositis, right shoulder		1	0	1	clinician	Musculoskeletal
Diseases of the Musculoskeletal System and Connective Tissue	MUS026	Muscle disorders	M60812	Other myositis, left shoulder		1	0	1	clinician	Musculoskeletal
Diseases of the Musculoskeletal System and Connective Tissue	MUS026	Muscle disorders	M60819	Other myositis, unspecified shoulder		1	0	1	clinician	Musculoskeletal
Diseases of the Musculoskeletal System and Connective Tissue	MUS026	Muscle disorders	M6082	Other myositis, upper arm		1	0	1	clinician	Musculoskeletal
Diseases of the Musculoskeletal System and Connective Tissue	MUS026	Muscle disorders	M60821	Other myositis, right upper arm		1	0	1	clinician	Musculoskeletal
Diseases of the Musculoskeletal System and Connective Tissue	MUS026	Muscle disorders	M60822	Other myositis, left upper arm		1	0	1	clinician	Musculoskeletal
Diseases of the Musculoskeletal System and Connective Tissue	MUS026	Muscle disorders	M60829	Other myositis, unspecified upper arm		1	0	1	clinician	Musculoskeletal
Diseases of the Musculoskeletal System and Connective Tissue	MUS026	Muscle disorders	M6083	Other myositis, forearm		1	0	1	clinician	Musculoskeletal
Diseases of the Musculoskeletal System and Connective Tissue	MUS026	Muscle disorders	M60831	Other myositis, right forearm		1	0	1	clinician	Musculoskeletal
Diseases of the Musculoskeletal System and Connective Tissue	MUS026	Muscle disorders	M60832	Other myositis, left forearm		1	0	1	clinician	Musculoskeletal
Diseases of the Musculoskeletal System and Connective Tissue	MUS026	Muscle disorders	M60839	Other myositis, unspecified forearm		1	0	1	clinician	Musculoskeletal
Diseases of the Musculoskeletal System and Connective Tissue	MUS026	Muscle disorders	M6084	Other myositis, hand		1	0	1	clinician	Musculoskeletal
Diseases of the Musculoskeletal System and Connective Tissue	MUS026	Muscle disorders	M60841	Other myositis, right hand		1	0	1	clinician	Musculoskeletal
Diseases of the Musculoskeletal System and Connective Tissue	MUS026	Muscle disorders	M60842	Other myositis, left hand		1	0	1	clinician	Musculoskeletal
Diseases of the Musculoskeletal System and Connective Tissue	MUS026	Muscle disorders	M60849	Other myositis, unspecified hand		1	0	1	clinician	Musculoskeletal
Diseases of the Musculoskeletal System and Connective Tissue	MUS026	Muscle disorders	M6085	Other myositis, thigh		1	0	1	clinician	Musculoskeletal
Diseases of the Musculoskeletal System and Connective Tissue	MUS026	Muscle disorders	M60851	Other myositis, right thigh		1	0	1	clinician	Musculoskeletal
Diseases of the Musculoskeletal System and Connective Tissue	MUS026	Muscle disorders	M60852	Other myositis, left thigh		1	0	1	clinician	Musculoskeletal
Diseases of the Musculoskeletal System and Connective Tissue	MUS026	Muscle disorders	M60859	Other myositis, unspecified thigh		1	0	1	clinician	Musculoskeletal
Diseases of the Musculoskeletal System and Connective Tissue	MUS026	Muscle disorders	M6086	Other myositis, lower leg		1	0	1	clinician	Musculoskeletal
Diseases of the Musculoskeletal System and Connective Tissue	MUS026	Muscle disorders	M60861	Other myositis, right lower leg		1	0	1	clinician	Musculoskeletal
Diseases of the Musculoskeletal System and Connective Tissue	MUS026	Muscle disorders	M60862	Other myositis, left lower leg		1	0	1	clinician	Musculoskeletal
Diseases of the Musculoskeletal System and Connective Tissue	MUS026	Muscle disorders	M60869	Other myositis, unspecified lower leg		1	0	1	clinician	Musculoskeletal
Diseases of the Musculoskeletal System and Connective Tissue	MUS026	Muscle disorders	M6087	Other myositis, ankle and foot		1	0	1	clinician	Musculoskeletal
Diseases of the Musculoskeletal System and Connective Tissue	MUS026	Muscle disorders	M60871	Other myositis, right ankle and foot		1	0	1	clinician	Musculoskeletal
Diseases of the Musculoskeletal System and Connective Tissue	MUS026	Muscle disorders	M60872	Other myositis, left ankle and foot		1	0	1	clinician	Musculoskeletal
Diseases of the Musculoskeletal System and Connective Tissue	MUS026	Muscle disorders	M60879	Other myositis, unspecified ankle and foot		1	0	1	clinician	Musculoskeletal
Diseases of the Musculoskeletal System and Connective Tissue	MUS026	Muscle disorders	M6088	Other myositis, other site		1	0	1	clinician	Musculoskeletal
Diseases of the Musculoskeletal System and Connective Tissue	MUS026	Muscle disorders	M6089	Other myositis, multiple sites		1	0	1	clinician	Musculoskeletal
Diseases of the Musculoskeletal System and Connective Tissue	MUS026	Muscle disorders	M609	Myositis, unspecified		1	0	1	clinician	Musculoskeletal
Diseases of the Musculoskeletal System and Connective Tissue	MUS026	Muscle disorders	M6240	Contracture of muscle, unspecified site	1		0	1	agnostic	Musculoskeletal
Diseases of the Musculoskeletal System and Connective Tissue	MUS026	Muscle disorders	M62411	Contracture of muscle, right shoulder	1		0	1	agnostic	Musculoskeletal
Diseases of the Musculoskeletal System and Connective Tissue	MUS026	Muscle disorders	M62412	Contracture of muscle, left shoulder	1		0	1	agnostic	Musculoskeletal
Diseases of the Musculoskeletal System and Connective Tissue	MUS026	Muscle disorders	M62419	Contracture of muscle, unspecified shoulder	1		0	1	agnostic	Musculoskeletal
Diseases of the Musculoskeletal System and Connective Tissue	MUS026	Muscle disorders	M62421	Contracture of muscle, right upper arm	1		0	1	agnostic	Musculoskeletal
Diseases of the Musculoskeletal System and Connective Tissue	MUS026	Muscle disorders	M62422	Contracture of muscle, left upper arm	1		0	1	agnostic	Musculoskeletal
Diseases of the Musculoskeletal System and Connective Tissue	MUS026	Muscle disorders	M62429	Contracture of muscle, unspecified upper arm	1		0	1	agnostic	Musculoskeletal
Diseases of the Musculoskeletal System and Connective Tissue	MUS026	Muscle disorders	M62431	Contracture of muscle, right forearm	1		0	1	agnostic	Musculoskeletal
Diseases of the Musculoskeletal System and Connective Tissue	MUS026	Muscle disorders	M62432	Contracture of muscle, left forearm	1		0	1	agnostic	Musculoskeletal
Diseases of the Musculoskeletal System and Connective Tissue	MUS026	Muscle disorders	M62439	Contracture of muscle, unspecified forearm	1		0	1	agnostic	Musculoskeletal
Diseases of the Musculoskeletal System and Connective Tissue	MUS026	Muscle disorders	M62441	Contracture of muscle, right hand	1		0	1	agnostic	Musculoskeletal
Diseases of the Musculoskeletal System and Connective Tissue	MUS026	Muscle disorders	M62442	Contracture of muscle, left hand	1		0	1	agnostic	Musculoskeletal
Diseases of the Musculoskeletal System and Connective Tissue	MUS026	Muscle disorders	M62449	Contracture of muscle, unspecified hand	1		0	1	agnostic	Musculoskeletal
Diseases of the Musculoskeletal System and Connective Tissue	MUS026	Muscle disorders	M62451	Contracture of muscle, right thigh	1		0	1	agnostic	Musculoskeletal
Diseases of the Musculoskeletal System and Connective Tissue	MUS026	Muscle disorders	M62452	Contracture of muscle, left thigh	1		0	1	agnostic	Musculoskeletal
Diseases of the Musculoskeletal System and Connective Tissue	MUS026	Muscle disorders	M62459	Contracture of muscle, unspecified thigh	1		0	1	agnostic	Musculoskeletal
Diseases of the Musculoskeletal System and Connective Tissue	MUS026	Muscle disorders	M62461	Contracture of muscle, right lower leg	1		0	1	agnostic	Musculoskeletal
Diseases of the Musculoskeletal System and Connective Tissue	MUS026	Muscle disorders	M62462	Contracture of muscle, left lower leg	1		0	1	agnostic	Musculoskeletal
Diseases of the Musculoskeletal System and Connective Tissue	MUS026	Muscle disorders	M62469	Contracture of muscle, unspecified lower leg	1		0	1	agnostic	Musculoskeletal
Diseases of the Musculoskeletal System and Connective Tissue	MUS026	Muscle disorders	M62471	Contracture of muscle, right ankle and foot	1		0	1	agnostic	Musculoskeletal
Diseases of the Musculoskeletal System and Connective Tissue	MUS026	Muscle disorders	M62472	Contracture of muscle, left ankle and foot	1		0	1	agnostic	Musculoskeletal
Diseases of the Musculoskeletal System and Connective Tissue	MUS026	Muscle disorders	M62479	Contracture of muscle, unspecified ankle and foot	1		0	1	agnostic	Musculoskeletal
Diseases of the Musculoskeletal System and Connective Tissue	MUS026	Muscle disorders	M6248	Contracture of muscle, other site	1		0	1	agnostic	Musculoskeletal
Diseases of the Musculoskeletal System and Connective Tissue	MUS026	Muscle disorders	M6249	Contracture of muscle, multiple sites	1		0	1	agnostic	Musculoskeletal
Diseases of the Musculoskeletal System and Connective Tissue	MUS026	Muscle disorders	M6250	Muscle wasting and atrophy, not elsewhere classified, unspecified site		1	0	1	agnostic	Musculoskeletal
Diseases of the Musculoskeletal System and Connective Tissue	MUS026	Muscle disorders	M62511	Muscle wasting and atrophy, not elsewhere classified, right shoulder			0	1	agnostic	Musculoskeletal
Diseases of the Musculoskeletal System and Connective Tissue	MUS026	Muscle disorders	M62512	Muscle wasting and atrophy, not elsewhere classified, left shoulder		1	0	1	agnostic	Musculoskeletal
Diseases of the Musculoskeletal System and Connective Tissue	MUS026	Muscle disorders	M62519	Muscle wasting and atrophy, not elsewhere classified, unspecified shoulder		1	0	1	agnostic	Musculoskeletal
Diseases of the Musculoskeletal System and Connective Tissue	MUS026	Muscle disorders	M62521	Muscle wasting and atrophy, not elsewhere classified, right upper arm		1	0	1	agnostic	Musculoskeletal
Diseases of the Musculoskeletal System and Connective Tissue	MUS026	Muscle disorders	M62522	Muscle wasting and atrophy, not elsewhere classified, left upper arm		1	0	1	agnostic	Musculoskeletal
Diseases of the Musculoskeletal System and Connective Tissue	MUS026	Muscle disorders	M62529	Muscle wasting and atrophy, not elsewhere classified, unspecified upper arm		1	0	1	agnostic	Musculoskeletal
Diseases of the Musculoskeletal System and Connective Tissue	MUS026	Muscle disorders	M62531	Muscle wasting and atrophy, not elsewhere classified, right forearm		1	0	1	agnostic	Musculoskeletal
Diseases of the Musculoskeletal System and Connective Tissue	MUS026	Muscle disorders	M62532	Muscle wasting and atrophy, not elsewhere classified, left forearm		1	0	1	agnostic	Musculoskeletal
Diseases of the Musculoskeletal System and Connective Tissue	MUS026	Muscle disorders	M62539	Muscle wasting and atrophy, not elsewhere classified, unspecified forearm		1	0	1	agnostic	Musculoskeletal
Diseases of the Musculoskeletal System and Connective Tissue	MUS026	Muscle disorders	M62541	Muscle wasting and atrophy, not elsewhere classified, right hand		1	0	1	agnostic	Musculoskeletal
Diseases of the Musculoskeletal System and Connective Tissue	MUS026	Muscle disorders	M62542	Muscle wasting and atrophy, not elsewhere classified, left hand		1	0	1	agnostic	Musculoskeletal
Diseases of the Musculoskeletal System and Connective Tissue	MUS026	Muscle disorders	M62549	Muscle wasting and atrophy, not elsewhere classified, unspecified hand		1	0	1	agnostic	Musculoskeletal
Diseases of the Musculoskeletal System and Connective Tissue	MUS026	Muscle disorders	M62551	Muscle wasting and atrophy, not elsewhere classified, right thigh		1	0	1	agnostic	Musculoskeletal
Diseases of the Musculoskeletal System and Connective Tissue	MUS026	Muscle disorders	M62552	Muscle wasting and atrophy, not elsewhere classified, left thigh		1	0	1	agnostic	Musculoskeletal
Diseases of the Musculoskeletal System and Connective Tissue	MUS026	Muscle disorders	M62559	Muscle wasting and atrophy, not elsewhere classified, unspecified thigh		1	0	1	agnostic	Musculoskeletal
Diseases of the Musculoskeletal System and Connective Tissue	MUS026	Muscle disorders	M62561	Muscle wasting and atrophy, not elsewhere classified, right lower leg		1	0	1	agnostic	Musculoskeletal
Diseases of the Musculoskeletal System and Connective Tissue	MUS026	Muscle disorders	M62562	Muscle wasting and atrophy, not elsewhere classified, left lower leg		1	0	1	agnostic	Musculoskeletal
Diseases of the Musculoskeletal System and Connective Tissue	MUS026	Muscle disorders	M62569	Muscle wasting and atrophy, not elsewhere classified, unspecified lower leg		1	0	1	agnostic	Musculoskeletal
Diseases of the Musculoskeletal System and Connective Tissue	MUS026	Muscle disorders	M62571	Muscle wasting and atrophy, not elsewhere classified, right ankle and foot		1	0	1	agnostic	Musculoskeletal
Diseases of the Musculoskeletal System and Connective Tissue	MUS026	Muscle disorders	M62572	Muscle wasting and atrophy, not elsewhere classified, left ankle and foot		1	0	1	agnostic	Musculoskeletal
Diseases of the Musculoskeletal System and Connective Tissue	MUS026	Muscle disorders	M62579	Muscle wasting and atrophy, not elsewhere classified, unspecified ankle and foot		1	0	1	agnostic	Musculoskeletal
Diseases of the Musculoskeletal System and Connective Tissue	MUS026	Muscle disorders	M6258	Muscle wasting and atrophy, not elsewhere classified, other site		1	0	1	agnostic	Musculoskeletal
Diseases of the Musculoskeletal System and Connective Tissue	MUS026	Muscle disorders	M6259	Muscle wasting and atrophy, not elsewhere classified, multiple sites		1	0	1	agnostic	Musculoskeletal
Diseases of the Musculoskeletal System and Connective Tissue	MUS026	Muscle disorders	M6281	Muscle weakness (generalized)		1	0	1	agnostic	Musculoskeletal
Diseases of the Musculoskeletal System and Connective Tissue	MUS026	Muscle disorders	M6282	Rhabdomyolysis		1	0	1	clinician	Musculoskeletal
Diseases of the Musculoskeletal System and Connective Tissue	MUS026	Muscle disorders	M62831	Muscle spasm of calf		1	0	1	agnostic	Musculoskeletal
Diseases of the Musculoskeletal System and Connective Tissue	MUS026	Muscle disorders	M62838	Other muscle spasm		1	0	1	agnostic	Musculoskeletal
Diseases of the Musculoskeletal System and Connective Tissue	MUS026	Muscle disorders	M6284	Sarcopenia		1	0	1	agnostic	Musculoskeletal
Diseases of the Musculoskeletal System and Connective Tissue	MUS026	Muscle disorders	M6289	Other specified disorders of muscle		1	0	1	agnostic	Musculoskeletal
Diseases of the Musculoskeletal System and Connective Tissue	MUS026	Muscle disorders	M629	Disorder of muscle, unspecified		1	0	1	agnostic	Musculoskeletal
Diseases of the Musculoskeletal System and Connective Tissue	MUS026	Muscle disorders	M6380	Disorders of muscle in diseases classified elsewhere, unspecified site		1	0	1	agnostic	Musculoskeletal
Diseases of the Musculoskeletal System and Connective Tissue	MUS026	Muscle disorders	M63811	Disorders of muscle in diseases classified elsewhere, right shoulder		1	0	1	agnostic	Musculoskeletal
Diseases of the Musculoskeletal System and Connective Tissue	MUS026	Muscle disorders	M63812	Disorders of muscle in diseases classified elsewhere, left shoulder		1	0	1	agnostic	Musculoskeletal
Diseases of the Musculoskeletal System and Connective Tissue	MUS026	Muscle disorders	M63819	Disorders of muscle in diseases classified elsewhere, unspecified shoulder		1	0	1	agnostic	Musculoskeletal
Diseases of the Musculoskeletal System and Connective Tissue	MUS026	Muscle disorders	M63821	Disorders of muscle in diseases classified elsewhere, right upper arm		1	0	1	agnostic	Musculoskeletal
Diseases of the Musculoskeletal System and Connective Tissue	MUS026	Muscle disorders	M63822	Disorders of muscle in diseases classified elsewhere, left upper arm		1	0	1	agnostic	Musculoskeletal
Diseases of the Musculoskeletal System and Connective Tissue	MUS026	Muscle disorders	M63829	Disorders of muscle in diseases classified elsewhere, unspecified upper arm		1	0	1	agnostic	Musculoskeletal
Diseases of the Musculoskeletal System and Connective Tissue	MUS026	Muscle disorders	M63831	Disorders of muscle in diseases classified elsewhere, right forearm		1	0	1	agnostic	Musculoskeletal
Diseases of the Musculoskeletal System and Connective Tissue	MUS026	Muscle disorders	M63832	Disorders of muscle in diseases classified elsewhere, left forearm		1	0	1	agnostic	Musculoskeletal
Diseases of the Musculoskeletal System and Connective Tissue	MUS026	Muscle disorders	M63839	Disorders of muscle in diseases classified elsewhere, unspecified forearm		1	0	1	agnostic	Musculoskeletal
Diseases of the Musculoskeletal System and Connective Tissue	MUS026	Muscle disorders	M63841	Disorders of muscle in diseases classified elsewhere, right hand		1	0	1	agnostic	Musculoskeletal
Diseases of the Musculoskeletal System and Connective Tissue	MUS026	Muscle disorders	M63842	Disorders of muscle in diseases classified elsewhere, left hand		1	0	1	agnostic	Musculoskeletal
Diseases of the Musculoskeletal System and Connective Tissue	MUS026	Muscle disorders	M63849	Disorders of muscle in diseases classified elsewhere, unspecified hand		1	0	1	agnostic	Musculoskeletal
Diseases of the Musculoskeletal System and Connective Tissue	MUS026	Muscle disorders	M63851	Disorders of muscle in diseases classified elsewhere, right thigh		1	0	1	agnostic	Musculoskeletal
Diseases of the Musculoskeletal System and Connective Tissue	MUS026	Muscle disorders	M63852	Disorders of muscle in diseases classified elsewhere, left thigh		1	0	1	agnostic	Musculoskeletal
Diseases of the Musculoskeletal System and Connective Tissue	MUS026	Muscle disorders	M63859	Disorders of muscle in diseases classified elsewhere, unspecified thigh		1	0	1	agnostic	Musculoskeletal
Diseases of the Musculoskeletal System and Connective Tissue	MUS026	Muscle disorders	M63861	Disorders of muscle in diseases classified elsewhere, right lower leg		1	0	1	agnostic	Musculoskeletal
Diseases of the Musculoskeletal System and Connective Tissue	MUS026	Muscle disorders	M63862	Disorders of muscle in diseases classified elsewhere, left lower leg		1	0	1	agnostic	Musculoskeletal
Diseases of the Musculoskeletal System and Connective Tissue	MUS026	Muscle disorders	M63869	Disorders of muscle in diseases classified elsewhere, unspecified lower leg		1	0	1	agnostic	Musculoskeletal
Diseases of the Musculoskeletal System and Connective Tissue	MUS026	Muscle disorders	M63871	Disorders of muscle in diseases classified elsewhere, right ankle and foot		1	0	1	agnostic	Musculoskeletal
Diseases of the Musculoskeletal System and Connective Tissue	MUS026	Muscle disorders	M63872	Disorders of muscle in diseases classified elsewhere, left ankle and foot		1	0	1	agnostic	Musculoskeletal
Diseases of the Musculoskeletal System and Connective Tissue	MUS026	Muscle disorders	M63879	Disorders of muscle in diseases classified elsewhere, unspecified ankle and foot		1	0	1	agnostic	Musculoskeletal
Diseases of the Musculoskeletal System and Connective Tissue	MUS026	Muscle disorders	M6388	Disorders of muscle in diseases classified elsewhere, other site		1	0	1	agnostic	Musculoskeletal
Diseases of the Musculoskeletal System and Connective Tissue	MUS026	Muscle disorders	M6389	Disorders of muscle in diseases classified elsewhere, multiple sites		1	0	1	agnostic	Musculoskeletal
Diseases of the Musculoskeletal System and Connective Tissue	MUS009	Tendon and synovial disorders	M654	Radial styloid tenosynovitis [de Quervain]		1	0	1	agnostic	Cardiovascular
Diseases of the Musculoskeletal System and Connective Tissue	MUS009	Tendon and synovial disorders	M6580	Other synovitis and tenosynovitis, unspecified site		1	0	1	agnostic	Cardiovascular
Diseases of the Musculoskeletal System and Connective Tissue	MUS009	Tendon and synovial disorders	M65811	Other synovitis and tenosynovitis, right shoulder		1	0	1	agnostic	Cardiovascular
Diseases of the Musculoskeletal System and Connective Tissue	MUS009	Tendon and synovial disorders	M65812	Other synovitis and tenosynovitis, left shoulder		1	0	1	agnostic	Cardiovascular
Diseases of the Musculoskeletal System and Connective Tissue	MUS009	Tendon and synovial disorders	M65819	Other synovitis and tenosynovitis, unspecified shoulder		1	0	1	agnostic	Cardiovascular
Diseases of the Musculoskeletal System and Connective Tissue	MUS009	Tendon and synovial disorders	M65821	Other synovitis and tenosynovitis, right upper arm		1	0	1	agnostic	Cardiovascular
Diseases of the Musculoskeletal System and Connective Tissue	MUS009	Tendon and synovial disorders	M65822	Other synovitis and tenosynovitis, left upper arm		1	0	1	agnostic	Cardiovascular
Diseases of the Musculoskeletal System and Connective Tissue	MUS009	Tendon and synovial disorders	M65829	Other synovitis and tenosynovitis, unspecified upper arm		1	0	1	agnostic	Cardiovascular
Diseases of the Musculoskeletal System and Connective Tissue	MUS009	Tendon and synovial disorders	M65831	Other synovitis and tenosynovitis, right forearm		1	0	1	agnostic	Cardiovascular
Diseases of the Musculoskeletal System and Connective Tissue	MUS009	Tendon and synovial disorders	M65832	Other synovitis and tenosynovitis, left forearm		1	0	1	agnostic	Cardiovascular
Diseases of the Musculoskeletal System and Connective Tissue	MUS009	Tendon and synovial disorders	M65839	Other synovitis and tenosynovitis, unspecified forearm		1	0	1	agnostic	Cardiovascular
Diseases of the Musculoskeletal System and Connective Tissue	MUS009	Tendon and synovial disorders	M65841	Other synovitis and tenosynovitis, right hand		1	0	1	agnostic	Cardiovascular
Diseases of the Musculoskeletal System and Connective Tissue	MUS009	Tendon and synovial disorders	M65842	Other synovitis and tenosynovitis, left hand		1	0	1	agnostic	Cardiovascular
Diseases of the Musculoskeletal System and Connective Tissue	MUS009	Tendon and synovial disorders	M65849	Other synovitis and tenosynovitis, unspecified hand		1	0	1	agnostic	Cardiovascular
Diseases of the Musculoskeletal System and Connective Tissue	MUS009	Tendon and synovial disorders	M65851	Other synovitis and tenosynovitis, right thigh		1	0	1	agnostic	Cardiovascular
Diseases of the Musculoskeletal System and Connective Tissue	MUS009	Tendon and synovial disorders	M65852	Other synovitis and tenosynovitis, left thigh		1	0	1	agnostic	Cardiovascular
Diseases of the Musculoskeletal System and Connective Tissue	MUS009	Tendon and synovial disorders	M65859	Other synovitis and tenosynovitis, unspecified thigh		1	0	1	agnostic	Cardiovascular
Diseases of the Musculoskeletal System and Connective Tissue	MUS009	Tendon and synovial disorders	M65861	Other synovitis and tenosynovitis, right lower leg		1	0	1	agnostic	Cardiovascular
Diseases of the Musculoskeletal System and Connective Tissue	MUS009	Tendon and synovial disorders	M65862	Other synovitis and tenosynovitis, left lower leg		1	0	1	agnostic	Cardiovascular
Diseases of the Musculoskeletal System and Connective Tissue	MUS009	Tendon and synovial disorders	M65869	Other synovitis and tenosynovitis, unspecified lower leg		1	0	1	agnostic	Cardiovascular
Diseases of the Musculoskeletal System and Connective Tissue	MUS009	Tendon and synovial disorders	M65871	Other synovitis and tenosynovitis, right ankle and foot		1	0	1	agnostic	Cardiovascular
Diseases of the Musculoskeletal System and Connective Tissue	MUS009	Tendon and synovial disorders	M65872	Other synovitis and tenosynovitis, left ankle and foot		1	0	1	agnostic	Cardiovascular
Diseases of the Musculoskeletal System and Connective Tissue	MUS009	Tendon and synovial disorders	M65879	Other synovitis and tenosynovitis, unspecified ankle and foot		1	0	1	agnostic	Cardiovascular
Diseases of the Musculoskeletal System and Connective Tissue	MUS009	Tendon and synovial disorders	M6588	Other synovitis and tenosynovitis, other site		1	0	1	agnostic	Cardiovascular
Diseases of the Musculoskeletal System and Connective Tissue	MUS009	Tendon and synovial disorders	M6589	Other synovitis and tenosynovitis, multiple sites		1	0	1	agnostic	Cardiovascular
Diseases of the Musculoskeletal System and Connective Tissue	MUS009	Tendon and synovial disorders	M659	Synovitis and tenosynovitis, unspecified		1	0	1	agnostic	Cardiovascular
Diseases of the Musculoskeletal System and Connective Tissue	MUS009	Tendon and synovial disorders	M660	Rupture of popliteal cyst		1	0	1	agnostic	Cardiovascular
Diseases of the Musculoskeletal System and Connective Tissue	MUS009	Tendon and synovial disorders	M6730	Transient synovitis, unspecified site		1	0	1	agnostic	Cardiovascular
Diseases of the Musculoskeletal System and Connective Tissue	MUS009	Tendon and synovial disorders	M67311	Transient synovitis, right shoulder		1	0	1	agnostic	Cardiovascular
Diseases of the Musculoskeletal System and Connective Tissue	MUS009	Tendon and synovial disorders	M67312	Transient synovitis, left shoulder		1	0	1	agnostic	Cardiovascular
Diseases of the Musculoskeletal System and Connective Tissue	MUS009	Tendon and synovial disorders	M67319	Transient synovitis, unspecified shoulder		1	0	1	agnostic	Cardiovascular
Diseases of the Musculoskeletal System and Connective Tissue	MUS009	Tendon and synovial disorders	M67321	Transient synovitis, right elbow		1	0	1	agnostic	Cardiovascular
Diseases of the Musculoskeletal System and Connective Tissue	MUS009	Tendon and synovial disorders	M67322	Transient synovitis, left elbow		1	0	1	agnostic	Cardiovascular
Diseases of the Musculoskeletal System and Connective Tissue	MUS009	Tendon and synovial disorders	M67329	Transient synovitis, unspecified elbow		1	0	1	agnostic	Cardiovascular
Diseases of the Musculoskeletal System and Connective Tissue	MUS009	Tendon and synovial disorders	M67331	Transient synovitis, right wrist		1	0	1	agnostic	Cardiovascular
Diseases of the Musculoskeletal System and Connective Tissue	MUS009	Tendon and synovial disorders	M67332	Transient synovitis, left wrist		1	0	1	agnostic	Cardiovascular
Diseases of the Musculoskeletal System and Connective Tissue	MUS009	Tendon and synovial disorders	M67339	Transient synovitis, unspecified wrist		1	0	1	agnostic	Cardiovascular
Diseases of the Musculoskeletal System and Connective Tissue	MUS009	Tendon and synovial disorders	M67341	Transient synovitis, right hand		1	0	1	agnostic	Cardiovascular
Diseases of the Musculoskeletal System and Connective Tissue	MUS009	Tendon and synovial disorders	M67342	Transient synovitis, left hand		1	0	1	agnostic	Cardiovascular
Diseases of the Musculoskeletal System and Connective Tissue	MUS009	Tendon and synovial disorders	M67349	Transient synovitis, unspecified hand		1	0	1	agnostic	Cardiovascular
Diseases of the Musculoskeletal System and Connective Tissue	MUS009	Tendon and synovial disorders	M67351	Transient synovitis, right hip		1	0	1	agnostic	Cardiovascular
Diseases of the Musculoskeletal System and Connective Tissue	MUS009	Tendon and synovial disorders	M67352	Transient synovitis, left hip		1	0	1	agnostic	Cardiovascular
Diseases of the Musculoskeletal System and Connective Tissue	MUS009	Tendon and synovial disorders	M67359	Transient synovitis, unspecified hip		1	0	1	agnostic	Cardiovascular
Diseases of the Musculoskeletal System and Connective Tissue	MUS009	Tendon and synovial disorders	M67361	Transient synovitis, right knee		1	0	1	agnostic	Cardiovascular
Diseases of the Musculoskeletal System and Connective Tissue	MUS009	Tendon and synovial disorders	M67362	Transient synovitis, left knee		1	0	1	agnostic	Cardiovascular
Diseases of the Musculoskeletal System and Connective Tissue	MUS009	Tendon and synovial disorders	M67369	Transient synovitis, unspecified knee		1	0	1	agnostic	Cardiovascular
Diseases of the Musculoskeletal System and Connective Tissue	MUS009	Tendon and synovial disorders	M67371	Transient synovitis, right ankle and foot		1	0	1	agnostic	Cardiovascular
Diseases of the Musculoskeletal System and Connective Tissue	MUS009	Tendon and synovial disorders	M67372	Transient synovitis, left ankle and foot		1	0	1	agnostic	Cardiovascular
Diseases of the Musculoskeletal System and Connective Tissue	MUS009	Tendon and synovial disorders	M67379	Transient synovitis, unspecified ankle and foot		1	0	1	agnostic	Cardiovascular
Diseases of the Musculoskeletal System and Connective Tissue	MUS009	Tendon and synovial disorders	M6738	Transient synovitis, other site		1	0	1	agnostic	Cardiovascular
Diseases of the Musculoskeletal System and Connective Tissue	MUS009	Tendon and synovial disorders	M6739	Transient synovitis, multiple sites		1	0	1	agnostic	Cardiovascular
Diseases of the Musculoskeletal System and Connective Tissue	MUS009	Tendon and synovial disorders	M6740	Ganglion, unspecified site		1	0	1	agnostic	Cardiovascular
Diseases of the Musculoskeletal System and Connective Tissue	MUS009	Tendon and synovial disorders	M67411	Ganglion, right shoulder		1	0	1	agnostic	Cardiovascular
Diseases of the Musculoskeletal System and Connective Tissue	MUS009	Tendon and synovial disorders	M67412	Ganglion, left shoulder		1	0	1	agnostic	Cardiovascular
Diseases of the Musculoskeletal System and Connective Tissue	MUS009	Tendon and synovial disorders	M67419	Ganglion, unspecified shoulder		1	0	1	agnostic	Cardiovascular
Diseases of the Musculoskeletal System and Connective Tissue	MUS009	Tendon and synovial disorders	M67421	Ganglion, right elbow		1	0	1	agnostic	Cardiovascular
Diseases of the Musculoskeletal System and Connective Tissue	MUS009	Tendon and synovial disorders	M67422	Ganglion, left elbow		1	0	1	agnostic	Cardiovascular
Diseases of the Musculoskeletal System and Connective Tissue	MUS009	Tendon and synovial disorders	M67429	Ganglion, unspecified elbow		1	0	1	agnostic	Cardiovascular
Diseases of the Musculoskeletal System and Connective Tissue	MUS009	Tendon and synovial disorders	M67431	Ganglion, right wrist		1	0	1	agnostic	Cardiovascular
Diseases of the Musculoskeletal System and Connective Tissue	MUS009	Tendon and synovial disorders	M67432	Ganglion, left wrist		1	0	1	agnostic	Cardiovascular
Diseases of the Musculoskeletal System and Connective Tissue	MUS009	Tendon and synovial disorders	M67439	Ganglion, unspecified wrist		1	0	1	agnostic	Cardiovascular
Diseases of the Musculoskeletal System and Connective Tissue	MUS009	Tendon and synovial disorders	M67441	Ganglion, right hand		1	0	1	agnostic	Cardiovascular
Diseases of the Musculoskeletal System and Connective Tissue	MUS009	Tendon and synovial disorders	M67442	Ganglion, left hand		1	0	1	agnostic	Cardiovascular
Diseases of the Musculoskeletal System and Connective Tissue	MUS009	Tendon and synovial disorders	M67449	Ganglion, unspecified hand		1	0	1	agnostic	Cardiovascular
Diseases of the Musculoskeletal System and Connective Tissue	MUS009	Tendon and synovial disorders	M67451	Ganglion, right hip		1	0	1	agnostic	Cardiovascular
Diseases of the Musculoskeletal System and Connective Tissue	MUS009	Tendon and synovial disorders	M67452	Ganglion, left hip		1	0	1	agnostic	Cardiovascular
Diseases of the Musculoskeletal System and Connective Tissue	MUS009	Tendon and synovial disorders	M67459	Ganglion, unspecified hip		1	0	1	agnostic	Cardiovascular
Diseases of the Musculoskeletal System and Connective Tissue	MUS009	Tendon and synovial disorders	M67461	Ganglion, right knee		1	0	1	agnostic	Cardiovascular
Diseases of the Musculoskeletal System and Connective Tissue	MUS009	Tendon and synovial disorders	M67462	Ganglion, left knee		1	0	1	agnostic	Cardiovascular
Diseases of the Musculoskeletal System and Connective Tissue	MUS009	Tendon and synovial disorders	M67469	Ganglion, unspecified knee		1	0	1	agnostic	Cardiovascular
Diseases of the Musculoskeletal System and Connective Tissue	MUS009	Tendon and synovial disorders	M67471	Ganglion, right ankle and foot		1	0	1	agnostic	Cardiovascular
Diseases of the Musculoskeletal System and Connective Tissue	MUS009	Tendon and synovial disorders	M67472	Ganglion, left ankle and foot		1	0	1	agnostic	Cardiovascular
Diseases of the Musculoskeletal System and Connective Tissue	MUS009	Tendon and synovial disorders	M67479	Ganglion, unspecified ankle and foot		1	0	1	agnostic	Cardiovascular
Diseases of the Musculoskeletal System and Connective Tissue	MUS009	Tendon and synovial disorders	M6748	Ganglion, other site		1	0	1	agnostic	Cardiovascular
Diseases of the Musculoskeletal System and Connective Tissue	MUS009	Tendon and synovial disorders	M6749	Ganglion, multiple sites		1	0	1	agnostic	Cardiovascular
Diseases of the Musculoskeletal System and Connective Tissue	MUS009	Tendon and synovial disorders	M6750	Plica syndrome, unspecified knee		1	0	1	agnostic	Cardiovascular
Diseases of the Musculoskeletal System and Connective Tissue	MUS009	Tendon and synovial disorders	M6751	Plica syndrome, right knee		1	0	1	agnostic	Cardiovascular
Diseases of the Musculoskeletal System and Connective Tissue	MUS009	Tendon and synovial disorders	M6752	Plica syndrome, left knee		1	0	1	agnostic	Cardiovascular
Diseases of the Musculoskeletal System and Connective Tissue	MUS009	Tendon and synovial disorders	M6780	Other specified disorders of synovium and tendon, unspecified site		1	0	1	agnostic	Cardiovascular
Diseases of the Musculoskeletal System and Connective Tissue	MUS009	Tendon and synovial disorders	M67811	Other specified disorders of synovium, right shoulder		1	0	1	agnostic	Cardiovascular
Diseases of the Musculoskeletal System and Connective Tissue	MUS009	Tendon and synovial disorders	M67812	Other specified disorders of synovium, left shoulder		1	0	1	agnostic	Cardiovascular
Diseases of the Musculoskeletal System and Connective Tissue	MUS009	Tendon and synovial disorders	M67813	Other specified disorders of tendon, right shoulder		1	0	1	agnostic	Cardiovascular
Diseases of the Musculoskeletal System and Connective Tissue	MUS009	Tendon and synovial disorders	M67814	Other specified disorders of tendon, left shoulder		1	0	1	agnostic	Cardiovascular
Diseases of the Musculoskeletal System and Connective Tissue	MUS009	Tendon and synovial disorders	M67819	Other specified disorders of synovium and tendon, unspecified shoulder		1	0	1	agnostic	Cardiovascular
Diseases of the Musculoskeletal System and Connective Tissue	MUS009	Tendon and synovial disorders	M67821	Other specified disorders of synovium, right elbow		1	0	1	agnostic	Cardiovascular
Diseases of the Musculoskeletal System and Connective Tissue	MUS009	Tendon and synovial disorders	M67822	Other specified disorders of synovium, left elbow		1	0	1	agnostic	Cardiovascular
Diseases of the Musculoskeletal System and Connective Tissue	MUS009	Tendon and synovial disorders	M67823	Other specified disorders of tendon, right elbow		1	0	1	agnostic	Cardiovascular
Diseases of the Musculoskeletal System and Connective Tissue	MUS009	Tendon and synovial disorders	M67824	Other specified disorders of tendon, left elbow		1	0	1	agnostic	Cardiovascular
Diseases of the Musculoskeletal System and Connective Tissue	MUS009	Tendon and synovial disorders	M67829	Other specified disorders of synovium and tendon, unspecified elbow		1	0	1	agnostic	Cardiovascular
Diseases of the Musculoskeletal System and Connective Tissue	MUS009	Tendon and synovial disorders	M67831	Other specified disorders of synovium, right wrist		1	0	1	agnostic	Cardiovascular
Diseases of the Musculoskeletal System and Connective Tissue	MUS009	Tendon and synovial disorders	M67832	Other specified disorders of synovium, left wrist		1	0	1	agnostic	Cardiovascular
Diseases of the Musculoskeletal System and Connective Tissue	MUS009	Tendon and synovial disorders	M67833	Other specified disorders of tendon, right wrist		1	0	1	agnostic	Cardiovascular
Diseases of the Musculoskeletal System and Connective Tissue	MUS009	Tendon and synovial disorders	M67834	Other specified disorders of tendon, left wrist		1	0	1	agnostic	Cardiovascular
Diseases of the Musculoskeletal System and Connective Tissue	MUS009	Tendon and synovial disorders	M67839	Other specified disorders of synovium and tendon, unspecified wrist		1	0	1	agnostic	Cardiovascular
Diseases of the Musculoskeletal System and Connective Tissue	MUS009	Tendon and synovial disorders	M67841	Other specified disorders of synovium, right hand		1	0	1	agnostic	Cardiovascular
Diseases of the Musculoskeletal System and Connective Tissue	MUS009	Tendon and synovial disorders	M67842	Other specified disorders of synovium, left hand		1	0	1	agnostic	Cardiovascular
Diseases of the Musculoskeletal System and Connective Tissue	MUS009	Tendon and synovial disorders	M67843	Other specified disorders of tendon, right hand		1	0	1	agnostic	Cardiovascular
Diseases of the Musculoskeletal System and Connective Tissue	MUS009	Tendon and synovial disorders	M67844	Other specified disorders of tendon, left hand		1	0	1	agnostic	Cardiovascular
Diseases of the Musculoskeletal System and Connective Tissue	MUS009	Tendon and synovial disorders	M67849	Other specified disorders of synovium and tendon, unspecified hand		1	0	1	agnostic	Cardiovascular
Diseases of the Musculoskeletal System and Connective Tissue	MUS009	Tendon and synovial disorders	M67851	Other specified disorders of synovium, right hip		1	0	1	agnostic	Cardiovascular
Diseases of the Musculoskeletal System and Connective Tissue	MUS009	Tendon and synovial disorders	M67852	Other specified disorders of synovium, left hip		1	0	1	agnostic	Cardiovascular
Diseases of the Musculoskeletal System and Connective Tissue	MUS009	Tendon and synovial disorders	M67853	Other specified disorders of tendon, right hip		1	0	1	agnostic	Cardiovascular
Diseases of the Musculoskeletal System and Connective Tissue	MUS009	Tendon and synovial disorders	M67854	Other specified disorders of tendon, left hip		1	0	1	agnostic	Cardiovascular
Diseases of the Musculoskeletal System and Connective Tissue	MUS009	Tendon and synovial disorders	M67859	Other specified disorders of synovium and tendon, unspecified hip		1	0	1	agnostic	Cardiovascular
Diseases of the Musculoskeletal System and Connective Tissue	MUS009	Tendon and synovial disorders	M67861	Other specified disorders of synovium, right knee		1	0	1	agnostic	Cardiovascular
Diseases of the Musculoskeletal System and Connective Tissue	MUS009	Tendon and synovial disorders	M67862	Other specified disorders of synovium, left knee		1	0	1	agnostic	Cardiovascular
Diseases of the Musculoskeletal System and Connective Tissue	MUS009	Tendon and synovial disorders	M67863	Other specified disorders of tendon, right knee		1	0	1	agnostic	Cardiovascular
Diseases of the Musculoskeletal System and Connective Tissue	MUS009	Tendon and synovial disorders	M67864	Other specified disorders of tendon, left knee		1	0	1	agnostic	Cardiovascular
Diseases of the Musculoskeletal System and Connective Tissue	MUS009	Tendon and synovial disorders	M67869	Other specified disorders of synovium and tendon, unspecified knee		1	0	1	agnostic	Cardiovascular
Diseases of the Musculoskeletal System and Connective Tissue	MUS009	Tendon and synovial disorders	M67871	Other specified disorders of synovium, right ankle and foot		1	0	1	agnostic	Cardiovascular
Diseases of the Musculoskeletal System and Connective Tissue	MUS009	Tendon and synovial disorders	M67872	Other specified disorders of synovium, left ankle and foot		1	0	1	agnostic	Cardiovascular
Diseases of the Musculoskeletal System and Connective Tissue	MUS009	Tendon and synovial disorders	M67873	Other specified disorders of tendon, right ankle and foot		1	0	1	agnostic	Cardiovascular
Diseases of the Musculoskeletal System and Connective Tissue	MUS009	Tendon and synovial disorders	M67874	Other specified disorders of tendon, left ankle and foot		1	0	1	agnostic	Cardiovascular
Diseases of the Musculoskeletal System and Connective Tissue	MUS009	Tendon and synovial disorders	M67879	Other specified disorders of synovium and tendon, unspecified ankle and foot		1	0	1	agnostic	Cardiovascular
Diseases of the Musculoskeletal System and Connective Tissue	MUS009	Tendon and synovial disorders	M6788	Other specified disorders of synovium and tendon, other site		1	0	1	agnostic	Cardiovascular
Diseases of the Musculoskeletal System and Connective Tissue	MUS009	Tendon and synovial disorders	M6789	Other specified disorders of synovium and tendon, multiple sites		1	0	1	agnostic	Cardiovascular
Diseases of the Musculoskeletal System and Connective Tissue	MUS009	Tendon and synovial disorders	M6790	Unspecified disorder of synovium and tendon, unspecified site		1	0	1	agnostic	Cardiovascular
Diseases of the Musculoskeletal System and Connective Tissue	MUS009	Tendon and synovial disorders	M67911	Unspecified disorder of synovium and tendon, right shoulder		1	0	1	agnostic	Cardiovascular
Diseases of the Musculoskeletal System and Connective Tissue	MUS009	Tendon and synovial disorders	M67912	Unspecified disorder of synovium and tendon, left shoulder		1	0	1	agnostic	Cardiovascular
Diseases of the Musculoskeletal System and Connective Tissue	MUS009	Tendon and synovial disorders	M67919	Unspecified disorder of synovium and tendon, unspecified shoulder		1	0	1	agnostic	Cardiovascular
Diseases of the Musculoskeletal System and Connective Tissue	MUS009	Tendon and synovial disorders	M67921	Unspecified disorder of synovium and tendon, right upper arm		1	0	1	agnostic	Cardiovascular
Diseases of the Musculoskeletal System and Connective Tissue	MUS009	Tendon and synovial disorders	M67922	Unspecified disorder of synovium and tendon, left upper arm		1	0	1	agnostic	Cardiovascular
Diseases of the Musculoskeletal System and Connective Tissue	MUS009	Tendon and synovial disorders	M67929	Unspecified disorder of synovium and tendon, unspecified upper arm		1	0	1	agnostic	Cardiovascular
Diseases of the Musculoskeletal System and Connective Tissue	MUS009	Tendon and synovial disorders	M67931	Unspecified disorder of synovium and tendon, right forearm		1	0	1	agnostic	Cardiovascular
Diseases of the Musculoskeletal System and Connective Tissue	MUS009	Tendon and synovial disorders	M67932	Unspecified disorder of synovium and tendon, left forearm		1	0	1	agnostic	Cardiovascular
Diseases of the Musculoskeletal System and Connective Tissue	MUS009	Tendon and synovial disorders	M67939	Unspecified disorder of synovium and tendon, unspecified forearm		1	0	1	agnostic	Cardiovascular
Diseases of the Musculoskeletal System and Connective Tissue	MUS009	Tendon and synovial disorders	M67941	Unspecified disorder of synovium and tendon, right hand		1	0	1	agnostic	Cardiovascular
Diseases of the Musculoskeletal System and Connective Tissue	MUS009	Tendon and synovial disorders	M67942	Unspecified disorder of synovium and tendon, left hand		1	0	1	agnostic	Cardiovascular
Diseases of the Musculoskeletal System and Connective Tissue	MUS009	Tendon and synovial disorders	M67949	Unspecified disorder of synovium and tendon, unspecified hand		1	0	1	agnostic	Cardiovascular
Diseases of the Musculoskeletal System and Connective Tissue	MUS009	Tendon and synovial disorders	M67951	Unspecified disorder of synovium and tendon, right thigh		1	0	1	agnostic	Cardiovascular
Diseases of the Musculoskeletal System and Connective Tissue	MUS009	Tendon and synovial disorders	M67952	Unspecified disorder of synovium and tendon, left thigh		1	0	1	agnostic	Cardiovascular
Diseases of the Musculoskeletal System and Connective Tissue	MUS009	Tendon and synovial disorders	M67959	Unspecified disorder of synovium and tendon, unspecified thigh		1	0	1	agnostic	Cardiovascular
Diseases of the Musculoskeletal System and Connective Tissue	MUS009	Tendon and synovial disorders	M67961	Unspecified disorder of synovium and tendon, right lower leg		1	0	1	agnostic	Cardiovascular
Diseases of the Musculoskeletal System and Connective Tissue	MUS009	Tendon and synovial disorders	M67962	Unspecified disorder of synovium and tendon, left lower leg		1	0	1	agnostic	Cardiovascular
Diseases of the Musculoskeletal System and Connective Tissue	MUS009	Tendon and synovial disorders	M67969	Unspecified disorder of synovium and tendon, unspecified lower leg		1	0	1	agnostic	Cardiovascular
Diseases of the Musculoskeletal System and Connective Tissue	MUS009	Tendon and synovial disorders	M67971	Unspecified disorder of synovium and tendon, right ankle and foot		1	0	1	agnostic	Cardiovascular
Diseases of the Musculoskeletal System and Connective Tissue	MUS009	Tendon and synovial disorders	M67972	Unspecified disorder of synovium and tendon, left ankle and foot		1	0	1	agnostic	Cardiovascular
Diseases of the Musculoskeletal System and Connective Tissue	MUS009	Tendon and synovial disorders	M67979	Unspecified disorder of synovium and tendon, unspecified ankle and foot		1	0	1	agnostic	Cardiovascular
Diseases of the Musculoskeletal System and Connective Tissue	MUS009	Tendon and synovial disorders	M6798	Unspecified disorder of synovium and tendon, other site		1	0	1	agnostic	Cardiovascular
Diseases of the Musculoskeletal System and Connective Tissue	MUS009	Tendon and synovial disorders	M6799	Unspecified disorder of synovium and tendon, multiple sites		1	0	1	agnostic	Cardiovascular
Diseases of the Musculoskeletal System and Connective Tissue	MUS009	Tendon and synovial disorders	M70031	Crepitant synovitis (acute) (chronic), right wrist		1	0	1	agnostic	Cardiovascular
Diseases of the Musculoskeletal System and Connective Tissue	MUS009	Tendon and synovial disorders	M70032	Crepitant synovitis (acute) (chronic), left wrist		1	0	1	agnostic	Cardiovascular
Diseases of the Musculoskeletal System and Connective Tissue	MUS009	Tendon and synovial disorders	M70039	Crepitant synovitis (acute) (chronic), unspecified wrist		1	0	1	agnostic	Cardiovascular
Diseases of the Musculoskeletal System and Connective Tissue	MUS009	Tendon and synovial disorders	M70041	Crepitant synovitis (acute) (chronic), right hand		1	0	1	agnostic	Cardiovascular
Diseases of the Musculoskeletal System and Connective Tissue	MUS009	Tendon and synovial disorders	M70042	Crepitant synovitis (acute) (chronic), left hand		1	0	1	agnostic	Cardiovascular
Diseases of the Musculoskeletal System and Connective Tissue	MUS009	Tendon and synovial disorders	M70049	Crepitant synovitis (acute) (chronic), unspecified hand		1	0	1	agnostic	Cardiovascular
Diseases of the Musculoskeletal System and Connective Tissue	MUS025	Other specified connective tissue disease	M7010	Bursitis, unspecified hand		1	0	1	agnostic	Allergy/Immunology
Diseases of the Musculoskeletal System and Connective Tissue	MUS025	Other specified connective tissue disease	M7011	Bursitis, right hand		1	0	1	agnostic	Allergy/Immunology
Diseases of the Musculoskeletal System and Connective Tissue	MUS025	Other specified connective tissue disease	M7012	Bursitis, left hand		1	0	1	agnostic	Allergy/Immunology
Diseases of the Musculoskeletal System and Connective Tissue	MUS025	Other specified connective tissue disease	M7020	Olecranon bursitis, unspecified elbow		1	0	1	agnostic	Allergy/Immunology
Diseases of the Musculoskeletal System and Connective Tissue	MUS025	Other specified connective tissue disease	M7021	Olecranon bursitis, right elbow		1	0	1	agnostic	Allergy/Immunology
Diseases of the Musculoskeletal System and Connective Tissue	MUS025	Other specified connective tissue disease	M7022	Olecranon bursitis, left elbow		1	0	1	agnostic	Allergy/Immunology
Diseases of the Musculoskeletal System and Connective Tissue	MUS025	Other specified connective tissue disease	M7030	Other bursitis of elbow, unspecified elbow		1	0	1	agnostic	Allergy/Immunology
Diseases of the Musculoskeletal System and Connective Tissue	MUS025	Other specified connective tissue disease	M7031	Other bursitis of elbow, right elbow		1	0	1	agnostic	Allergy/Immunology
Diseases of the Musculoskeletal System and Connective Tissue	MUS025	Other specified connective tissue disease	M7032	Other bursitis of elbow, left elbow		1	0	1	agnostic	Allergy/Immunology
Diseases of the Musculoskeletal System and Connective Tissue	MUS025	Other specified connective tissue disease	M7040	Prepatellar bursitis, unspecified knee		1	0	1	agnostic	Allergy/Immunology
Diseases of the Musculoskeletal System and Connective Tissue	MUS025	Other specified connective tissue disease	M7041	Prepatellar bursitis, right knee		1	0	1	agnostic	Allergy/Immunology
Diseases of the Musculoskeletal System and Connective Tissue	MUS025	Other specified connective tissue disease	M7042	Prepatellar bursitis, left knee		1	0	1	agnostic	Allergy/Immunology
Diseases of the Musculoskeletal System and Connective Tissue	MUS025	Other specified connective tissue disease	M7050	Other bursitis of knee, unspecified knee		1	0	1	agnostic	Allergy/Immunology
Diseases of the Musculoskeletal System and Connective Tissue	MUS025	Other specified connective tissue disease	M7051	Other bursitis of knee, right knee		1	0	1	agnostic	Allergy/Immunology
Diseases of the Musculoskeletal System and Connective Tissue	MUS025	Other specified connective tissue disease	M7052	Other bursitis of knee, left knee		1	0	1	agnostic	Allergy/Immunology
Diseases of the Musculoskeletal System and Connective Tissue	MUS025	Other specified connective tissue disease	M7060	Trochanteric bursitis, unspecified hip		1	0	1	agnostic	Allergy/Immunology
Diseases of the Musculoskeletal System and Connective Tissue	MUS025	Other specified connective tissue disease	M7061	Trochanteric bursitis, right hip		1	0	1	agnostic	Allergy/Immunology
Diseases of the Musculoskeletal System and Connective Tissue	MUS025	Other specified connective tissue disease	M7062	Trochanteric bursitis, left hip		1	0	1	agnostic	Allergy/Immunology
Diseases of the Musculoskeletal System and Connective Tissue	MUS025	Other specified connective tissue disease	M7070	Other bursitis of hip, unspecified hip		1	0	1	agnostic	Allergy/Immunology
Diseases of the Musculoskeletal System and Connective Tissue	MUS025	Other specified connective tissue disease	M7071	Other bursitis of hip, right hip		1	0	1	agnostic	Allergy/Immunology
Diseases of the Musculoskeletal System and Connective Tissue	MUS025	Other specified connective tissue disease	M7072	Other bursitis of hip, left hip		1	0	1	agnostic	Allergy/Immunology
Diseases of the Musculoskeletal System and Connective Tissue	MUS025	Other specified connective tissue disease	M7080	Other soft tissue disorders related to use, overuse and pressure of unspecified site		1	0	1	agnostic	Allergy/Immunology
Diseases of the Musculoskeletal System and Connective Tissue	MUS025	Other specified connective tissue disease	M70811	Other soft tissue disorders related to use, overuse and pressure, right shoulder		1	0	1	agnostic	Allergy/Immunology
Diseases of the Musculoskeletal System and Connective Tissue	MUS025	Other specified connective tissue disease	M70812	Other soft tissue disorders related to use, overuse and pressure, left shoulder		1	0	1	agnostic	Allergy/Immunology
Diseases of the Musculoskeletal System and Connective Tissue	MUS025	Other specified connective tissue disease	M70819	Other soft tissue disorders related to use, overuse and pressure, unspecified shoulder		1	0	1	agnostic	Allergy/Immunology
Diseases of the Musculoskeletal System and Connective Tissue	MUS025	Other specified connective tissue disease	M70821	Other soft tissue disorders related to use, overuse and pressure, right upper arm		1	0	1	agnostic	Allergy/Immunology
Diseases of the Musculoskeletal System and Connective Tissue	MUS025	Other specified connective tissue disease	M70822	Other soft tissue disorders related to use, overuse and pressure, left upper arm		1	0	1	agnostic	Allergy/Immunology
Diseases of the Musculoskeletal System and Connective Tissue	MUS025	Other specified connective tissue disease	M70829	Other soft tissue disorders related to use, overuse and pressure, unspecified upper arms		1	0	1	agnostic	Allergy/Immunology
Diseases of the Musculoskeletal System and Connective Tissue	MUS025	Other specified connective tissue disease	M70831	Other soft tissue disorders related to use, overuse and pressure, right forearm		1	0	1	agnostic	Allergy/Immunology
Diseases of the Musculoskeletal System and Connective Tissue	MUS025	Other specified connective tissue disease	M70832	Other soft tissue disorders related to use, overuse and pressure, left forearm		1	0	1	agnostic	Allergy/Immunology
Diseases of the Musculoskeletal System and Connective Tissue	MUS025	Other specified connective tissue disease	M70839	Other soft tissue disorders related to use, overuse and pressure, unspecified forearm		1	0	1	agnostic	Allergy/Immunology
Diseases of the Musculoskeletal System and Connective Tissue	MUS025	Other specified connective tissue disease	M70841	Other soft tissue disorders related to use, overuse and pressure, right hand		1	0	1	agnostic	Allergy/Immunology
Diseases of the Musculoskeletal System and Connective Tissue	MUS025	Other specified connective tissue disease	M70842	Other soft tissue disorders related to use, overuse and pressure, left hand		1	0	1	agnostic	Allergy/Immunology
Diseases of the Musculoskeletal System and Connective Tissue	MUS025	Other specified connective tissue disease	M70849	Other soft tissue disorders related to use, overuse and pressure, unspecified hand		1	0	1	agnostic	Allergy/Immunology
Diseases of the Musculoskeletal System and Connective Tissue	MUS025	Other specified connective tissue disease	M70851	Other soft tissue disorders related to use, overuse and pressure, right thigh		1	0	1	agnostic	Allergy/Immunology
Diseases of the Musculoskeletal System and Connective Tissue	MUS025	Other specified connective tissue disease	M70852	Other soft tissue disorders related to use, overuse and pressure, left thigh		1	0	1	agnostic	Allergy/Immunology
Diseases of the Musculoskeletal System and Connective Tissue	MUS025	Other specified connective tissue disease	M70859	Other soft tissue disorders related to use, overuse and pressure, unspecified thigh		1	0	1	agnostic	Allergy/Immunology
Diseases of the Musculoskeletal System and Connective Tissue	MUS025	Other specified connective tissue disease	M70861	Other soft tissue disorders related to use, overuse and pressure, right lower leg		1	0	1	agnostic	Allergy/Immunology
Diseases of the Musculoskeletal System and Connective Tissue	MUS025	Other specified connective tissue disease	M70862	Other soft tissue disorders related to use, overuse and pressure, left lower leg		1	0	1	agnostic	Allergy/Immunology
Diseases of the Musculoskeletal System and Connective Tissue	MUS025	Other specified connective tissue disease	M70869	Other soft tissue disorders related to use, overuse and pressure, unspecified leg		1	0	1	agnostic	Allergy/Immunology
Diseases of the Musculoskeletal System and Connective Tissue	MUS025	Other specified connective tissue disease	M70871	Other soft tissue disorders related to use, overuse and pressure, right ankle and foot		1	0	1	agnostic	Allergy/Immunology
Diseases of the Musculoskeletal System and Connective Tissue	MUS025	Other specified connective tissue disease	M70872	Other soft tissue disorders related to use, overuse and pressure, left ankle and foot		1	0	1	agnostic	Allergy/Immunology
Diseases of the Musculoskeletal System and Connective Tissue	MUS025	Other specified connective tissue disease	M70879	Other soft tissue disorders related to use, overuse and pressure, unspecified ankle and foot		1	0	1	agnostic	Allergy/Immunology
Diseases of the Musculoskeletal System and Connective Tissue	MUS025	Other specified connective tissue disease	M7088	Other soft tissue disorders related to use, overuse and pressure other site		1	0	1	agnostic	Allergy/Immunology
Diseases of the Musculoskeletal System and Connective Tissue	MUS025	Other specified connective tissue disease	M7089	Other soft tissue disorders related to use, overuse and pressure multiple sites		1	0	1	agnostic	Allergy/Immunology
Diseases of the Musculoskeletal System and Connective Tissue	MUS025	Other specified connective tissue disease	M7090	Unspecified soft tissue disorder related to use, overuse and pressure of unspecified site		1	0	1	agnostic	Allergy/Immunology
Diseases of the Musculoskeletal System and Connective Tissue	MUS025	Other specified connective tissue disease	M70911	Unspecified soft tissue disorder related to use, overuse and pressure, right shoulder		1	0	1	agnostic	Allergy/Immunology
Diseases of the Musculoskeletal System and Connective Tissue	MUS025	Other specified connective tissue disease	M70912	Unspecified soft tissue disorder related to use, overuse and pressure, left shoulder		1	0	1	agnostic	Allergy/Immunology
Diseases of the Musculoskeletal System and Connective Tissue	MUS025	Other specified connective tissue disease	M70919	Unspecified soft tissue disorder related to use, overuse and pressure, unspecified shoulder		1	0	1	agnostic	Allergy/Immunology
Diseases of the Musculoskeletal System and Connective Tissue	MUS025	Other specified connective tissue disease	M70921	Unspecified soft tissue disorder related to use, overuse and pressure, right upper arm		1	0	1	agnostic	Allergy/Immunology
Diseases of the Musculoskeletal System and Connective Tissue	MUS025	Other specified connective tissue disease	M70922	Unspecified soft tissue disorder related to use, overuse and pressure, left upper arm		1	0	1	agnostic	Allergy/Immunology
Diseases of the Musculoskeletal System and Connective Tissue	MUS025	Other specified connective tissue disease	M70929	Unspecified soft tissue disorder related to use, overuse and pressure, unspecified upper arm		1	0	1	agnostic	Allergy/Immunology
Diseases of the Musculoskeletal System and Connective Tissue	MUS025	Other specified connective tissue disease	M70931	Unspecified soft tissue disorder related to use, overuse and pressure, right forearm		1	0	1	agnostic	Allergy/Immunology
Diseases of the Musculoskeletal System and Connective Tissue	MUS025	Other specified connective tissue disease	M70932	Unspecified soft tissue disorder related to use, overuse and pressure, left forearm		1	0	1	agnostic	Allergy/Immunology
Diseases of the Musculoskeletal System and Connective Tissue	MUS025	Other specified connective tissue disease	M70939	Unspecified soft tissue disorder related to use, overuse and pressure, unspecified forearm		1	0	1	agnostic	Allergy/Immunology
Diseases of the Musculoskeletal System and Connective Tissue	MUS025	Other specified connective tissue disease	M70941	Unspecified soft tissue disorder related to use, overuse and pressure, right hand		1	0	1	agnostic	Allergy/Immunology
Diseases of the Musculoskeletal System and Connective Tissue	MUS025	Other specified connective tissue disease	M70942	Unspecified soft tissue disorder related to use, overuse and pressure, left hand		1	0	1	agnostic	Allergy/Immunology
Diseases of the Musculoskeletal System and Connective Tissue	MUS025	Other specified connective tissue disease	M70949	Unspecified soft tissue disorder related to use, overuse and pressure, unspecified hand		1	0	1	agnostic	Allergy/Immunology
Diseases of the Musculoskeletal System and Connective Tissue	MUS025	Other specified connective tissue disease	M70951	Unspecified soft tissue disorder related to use, overuse and pressure, right thigh		1	0	1	agnostic	Allergy/Immunology
Diseases of the Musculoskeletal System and Connective Tissue	MUS025	Other specified connective tissue disease	M70952	Unspecified soft tissue disorder related to use, overuse and pressure, left thigh		1	0	1	agnostic	Allergy/Immunology
Diseases of the Musculoskeletal System and Connective Tissue	MUS025	Other specified connective tissue disease	M70959	Unspecified soft tissue disorder related to use, overuse and pressure, unspecified thigh		1	0	1	agnostic	Allergy/Immunology
Diseases of the Musculoskeletal System and Connective Tissue	MUS025	Other specified connective tissue disease	M70961	Unspecified soft tissue disorder related to use, overuse and pressure, right lower leg		1	0	1	agnostic	Allergy/Immunology
Diseases of the Musculoskeletal System and Connective Tissue	MUS025	Other specified connective tissue disease	M70962	Unspecified soft tissue disorder related to use, overuse and pressure, left lower leg		1	0	1	agnostic	Allergy/Immunology
Diseases of the Musculoskeletal System and Connective Tissue	MUS025	Other specified connective tissue disease	M70969	Unspecified soft tissue disorder related to use, overuse and pressure, unspecified lower leg		1	0	1	agnostic	Allergy/Immunology
Diseases of the Musculoskeletal System and Connective Tissue	MUS025	Other specified connective tissue disease	M70971	Unspecified soft tissue disorder related to use, overuse and pressure, right ankle and foot		1	0	1	agnostic	Allergy/Immunology
Diseases of the Musculoskeletal System and Connective Tissue	MUS025	Other specified connective tissue disease	M70972	Unspecified soft tissue disorder related to use, overuse and pressure, left ankle and foot		1	0	1	agnostic	Allergy/Immunology
Diseases of the Musculoskeletal System and Connective Tissue	MUS025	Other specified connective tissue disease	M70979	Unspecified soft tissue disorder related to use, overuse and pressure, unspecified ankle and foot		1	0	1	agnostic	Allergy/Immunology
Diseases of the Musculoskeletal System and Connective Tissue	MUS025	Other specified connective tissue disease	M7098	Unspecified soft tissue disorder related to use, overuse and pressure other		1	0	1	agnostic	Allergy/Immunology
Diseases of the Musculoskeletal System and Connective Tissue	MUS025	Other specified connective tissue disease	M7099	Unspecified soft tissue disorder related to use, overuse and pressure multiple sites		1	0	1	agnostic	Allergy/Immunology
Diseases of the Musculoskeletal System and Connective Tissue	MUS009	Tendon and synovial disorders	M7120	Synovial cyst of popliteal space [Baker], unspecified knee		1	0	1	agnostic	Cardiovascular
Diseases of the Musculoskeletal System and Connective Tissue	MUS009	Tendon and synovial disorders	M7121	Synovial cyst of popliteal space [Baker], right knee		1	0	1	agnostic	Cardiovascular
Diseases of the Musculoskeletal System and Connective Tissue	MUS009	Tendon and synovial disorders	M7122	Synovial cyst of popliteal space [Baker], left knee		1	0	1	agnostic	Cardiovascular
Diseases of the Musculoskeletal System and Connective Tissue	MUS025	Other specified connective tissue disease	M7150	Other bursitis, not elsewhere classified, unspecified site		1	0	1	agnostic	Allergy/Immunology
Diseases of the Musculoskeletal System and Connective Tissue	MUS025	Other specified connective tissue disease	M71521	Other bursitis, not elsewhere classified, right elbow		1	0	1	agnostic	Allergy/Immunology
Diseases of the Musculoskeletal System and Connective Tissue	MUS025	Other specified connective tissue disease	M71522	Other bursitis, not elsewhere classified, left elbow		1	0	1	agnostic	Allergy/Immunology
Diseases of the Musculoskeletal System and Connective Tissue	MUS025	Other specified connective tissue disease	M71529	Other bursitis, not elsewhere classified, unspecified elbow		1	0	1	agnostic	Allergy/Immunology
Diseases of the Musculoskeletal System and Connective Tissue	MUS025	Other specified connective tissue disease	M71531	Other bursitis, not elsewhere classified, right wrist		1	0	1	agnostic	Allergy/Immunology
Diseases of the Musculoskeletal System and Connective Tissue	MUS025	Other specified connective tissue disease	M71532	Other bursitis, not elsewhere classified, left wrist		1	0	1	agnostic	Allergy/Immunology
Diseases of the Musculoskeletal System and Connective Tissue	MUS025	Other specified connective tissue disease	M71539	Other bursitis, not elsewhere classified, unspecified wrist		1	0	1	agnostic	Allergy/Immunology
Diseases of the Musculoskeletal System and Connective Tissue	MUS025	Other specified connective tissue disease	M71541	Other bursitis, not elsewhere classified, right hand		1	0	1	agnostic	Allergy/Immunology
Diseases of the Musculoskeletal System and Connective Tissue	MUS025	Other specified connective tissue disease	M71542	Other bursitis, not elsewhere classified, left hand		1	0	1	agnostic	Allergy/Immunology
Diseases of the Musculoskeletal System and Connective Tissue	MUS025	Other specified connective tissue disease	M71549	Other bursitis, not elsewhere classified, unspecified hand		1	0	1	agnostic	Allergy/Immunology
Diseases of the Musculoskeletal System and Connective Tissue	MUS025	Other specified connective tissue disease	M71551	Other bursitis, not elsewhere classified, right hip		1	0	1	agnostic	Allergy/Immunology
Diseases of the Musculoskeletal System and Connective Tissue	MUS025	Other specified connective tissue disease	M71552	Other bursitis, not elsewhere classified, left hip		1	0	1	agnostic	Allergy/Immunology
Diseases of the Musculoskeletal System and Connective Tissue	MUS025	Other specified connective tissue disease	M71559	Other bursitis, not elsewhere classified, unspecified hip		1	0	1	agnostic	Allergy/Immunology
Diseases of the Musculoskeletal System and Connective Tissue	MUS025	Other specified connective tissue disease	M71561	Other bursitis, not elsewhere classified, right knee		1	0	1	agnostic	Allergy/Immunology
Diseases of the Musculoskeletal System and Connective Tissue	MUS025	Other specified connective tissue disease	M71562	Other bursitis, not elsewhere classified, left knee		1	0	1	agnostic	Allergy/Immunology
Diseases of the Musculoskeletal System and Connective Tissue	MUS025	Other specified connective tissue disease	M71569	Other bursitis, not elsewhere classified, unspecified knee		1	0	1	agnostic	Allergy/Immunology
Diseases of the Musculoskeletal System and Connective Tissue	MUS025	Other specified connective tissue disease	M71571	Other bursitis, not elsewhere classified, right ankle and foot		1	0	1	agnostic	Allergy/Immunology
Diseases of the Musculoskeletal System and Connective Tissue	MUS025	Other specified connective tissue disease	M71572	Other bursitis, not elsewhere classified, left ankle and foot		1	0	1	agnostic	Allergy/Immunology
Diseases of the Musculoskeletal System and Connective Tissue	MUS025	Other specified connective tissue disease	M71579	Other bursitis, not elsewhere classified, unspecified ankle and foot		1	0	1	agnostic	Allergy/Immunology
Diseases of the Musculoskeletal System and Connective Tissue	MUS025	Other specified connective tissue disease	M7158	Other bursitis, not elsewhere classified, other site		1	0	1	agnostic	Allergy/Immunology
Diseases of the Musculoskeletal System and Connective Tissue	MUS025	Other specified connective tissue disease	M7180	Other specified bursopathies, unspecified site		1	0	1	agnostic	Allergy/Immunology
Diseases of the Musculoskeletal System and Connective Tissue	MUS025	Other specified connective tissue disease	M71811	Other specified bursopathies, right shoulder		1	0	1	agnostic	Allergy/Immunology
Diseases of the Musculoskeletal System and Connective Tissue	MUS025	Other specified connective tissue disease	M71812	Other specified bursopathies, left shoulder		1	0	1	agnostic	Allergy/Immunology
Diseases of the Musculoskeletal System and Connective Tissue	MUS025	Other specified connective tissue disease	M71819	Other specified bursopathies, unspecified shoulder		1	0	1	agnostic	Allergy/Immunology
Diseases of the Musculoskeletal System and Connective Tissue	MUS025	Other specified connective tissue disease	M71821	Other specified bursopathies, right elbow		1	0	1	agnostic	Allergy/Immunology
Diseases of the Musculoskeletal System and Connective Tissue	MUS025	Other specified connective tissue disease	M71822	Other specified bursopathies, left elbow		1	0	1	agnostic	Allergy/Immunology
Diseases of the Musculoskeletal System and Connective Tissue	MUS025	Other specified connective tissue disease	M71829	Other specified bursopathies, unspecified elbow		1	0	1	agnostic	Allergy/Immunology
Diseases of the Musculoskeletal System and Connective Tissue	MUS025	Other specified connective tissue disease	M71831	Other specified bursopathies, right wrist		1	0	1	agnostic	Allergy/Immunology
Diseases of the Musculoskeletal System and Connective Tissue	MUS025	Other specified connective tissue disease	M71832	Other specified bursopathies, left wrist		1	0	1	agnostic	Allergy/Immunology
Diseases of the Musculoskeletal System and Connective Tissue	MUS025	Other specified connective tissue disease	M71839	Other specified bursopathies, unspecified wrist		1	0	1	agnostic	Allergy/Immunology
Diseases of the Musculoskeletal System and Connective Tissue	MUS025	Other specified connective tissue disease	M71841	Other specified bursopathies, right hand		1	0	1	agnostic	Allergy/Immunology
Diseases of the Musculoskeletal System and Connective Tissue	MUS025	Other specified connective tissue disease	M71842	Other specified bursopathies, left hand		1	0	1	agnostic	Allergy/Immunology
Diseases of the Musculoskeletal System and Connective Tissue	MUS025	Other specified connective tissue disease	M71849	Other specified bursopathies, unspecified hand		1	0	1	agnostic	Allergy/Immunology
Diseases of the Musculoskeletal System and Connective Tissue	MUS025	Other specified connective tissue disease	M71851	Other specified bursopathies, right hip		1	0	1	agnostic	Allergy/Immunology
Diseases of the Musculoskeletal System and Connective Tissue	MUS025	Other specified connective tissue disease	M71852	Other specified bursopathies, left hip		1	0	1	agnostic	Allergy/Immunology
Diseases of the Musculoskeletal System and Connective Tissue	MUS025	Other specified connective tissue disease	M71859	Other specified bursopathies, unspecified hip		1	0	1	agnostic	Allergy/Immunology
Diseases of the Musculoskeletal System and Connective Tissue	MUS025	Other specified connective tissue disease	M71861	Other specified bursopathies, right knee		1	0	1	agnostic	Allergy/Immunology
Diseases of the Musculoskeletal System and Connective Tissue	MUS025	Other specified connective tissue disease	M71862	Other specified bursopathies, left knee		1	0	1	agnostic	Allergy/Immunology
Diseases of the Musculoskeletal System and Connective Tissue	MUS025	Other specified connective tissue disease	M71869	Other specified bursopathies, unspecified knee		1	0	1	agnostic	Allergy/Immunology
Diseases of the Musculoskeletal System and Connective Tissue	MUS025	Other specified connective tissue disease	M71871	Other specified bursopathies, right ankle and foot		1	0	1	agnostic	Allergy/Immunology
Diseases of the Musculoskeletal System and Connective Tissue	MUS025	Other specified connective tissue disease	M71872	Other specified bursopathies, left ankle and foot		1	0	1	agnostic	Allergy/Immunology
Diseases of the Musculoskeletal System and Connective Tissue	MUS025	Other specified connective tissue disease	M71879	Other specified bursopathies, unspecified ankle and foot		1	0	1	agnostic	Allergy/Immunology
Diseases of the Musculoskeletal System and Connective Tissue	MUS025	Other specified connective tissue disease	M7188	Other specified bursopathies, other site		1	0	1	agnostic	Allergy/Immunology
Diseases of the Musculoskeletal System and Connective Tissue	MUS025	Other specified connective tissue disease	M7189	Other specified bursopathies, multiple sites		1	0	1	agnostic	Allergy/Immunology
Diseases of the Musculoskeletal System and Connective Tissue	MUS025	Other specified connective tissue disease	M719	Bursopathy, unspecified		1	0	1	agnostic	Allergy/Immunology
Diseases of the Musculoskeletal System and Connective Tissue	MUS025	Other specified connective tissue disease	M7500	Adhesive capsulitis of unspecified shoulder		1	0	1	agnostic	Allergy/Immunology
Diseases of the Musculoskeletal System and Connective Tissue	MUS025	Other specified connective tissue disease	M7501	Adhesive capsulitis of right shoulder		1	0	1	agnostic	Allergy/Immunology
Diseases of the Musculoskeletal System and Connective Tissue	MUS025	Other specified connective tissue disease	M7502	Adhesive capsulitis of left shoulder		1	0	1	agnostic	Allergy/Immunology
Diseases of the Musculoskeletal System and Connective Tissue	MUS009	Tendon and synovial disorders	M7520	Bicipital tendinitis, unspecified shoulder		1	0	1	agnostic	Cardiovascular
Diseases of the Musculoskeletal System and Connective Tissue	MUS009	Tendon and synovial disorders	M7521	Bicipital tendinitis, right shoulder		1	0	1	agnostic	Cardiovascular
Diseases of the Musculoskeletal System and Connective Tissue	MUS009	Tendon and synovial disorders	M7522	Bicipital tendinitis, left shoulder		1	0	1	agnostic	Cardiovascular
Diseases of the Musculoskeletal System and Connective Tissue	MUS009	Tendon and synovial disorders	M7530	Calcific tendinitis of unspecified shoulder		1	0	1	agnostic	Cardiovascular
Diseases of the Musculoskeletal System and Connective Tissue	MUS009	Tendon and synovial disorders	M7531	Calcific tendinitis of right shoulder		1	0	1	agnostic	Cardiovascular
Diseases of the Musculoskeletal System and Connective Tissue	MUS009	Tendon and synovial disorders	M7532	Calcific tendinitis of left shoulder		1	0	1	agnostic	Cardiovascular
Diseases of the Musculoskeletal System and Connective Tissue	MUS025	Other specified connective tissue disease	M7540	Impingement syndrome of unspecified shoulder		1	0	1	agnostic	Allergy/Immunology
Diseases of the Musculoskeletal System and Connective Tissue	MUS025	Other specified connective tissue disease	M7541	Impingement syndrome of right shoulder		1	0	1	agnostic	Allergy/Immunology
Diseases of the Musculoskeletal System and Connective Tissue	MUS025	Other specified connective tissue disease	M7542	Impingement syndrome of left shoulder		1	0	1	agnostic	Allergy/Immunology
Diseases of the Musculoskeletal System and Connective Tissue	MUS025	Other specified connective tissue disease	M7550	Bursitis of unspecified shoulder		1	0	1	agnostic	Allergy/Immunology
Diseases of the Musculoskeletal System and Connective Tissue	MUS025	Other specified connective tissue disease	M7551	Bursitis of right shoulder		1	0	1	agnostic	Allergy/Immunology
Diseases of the Musculoskeletal System and Connective Tissue	MUS025	Other specified connective tissue disease	M7552	Bursitis of left shoulder		1	0	1	agnostic	Allergy/Immunology
Diseases of the Musculoskeletal System and Connective Tissue	MUS009	Tendon and synovial disorders	M7600	Gluteal tendinitis, unspecified hip		1	0	1	agnostic	Cardiovascular
Diseases of the Musculoskeletal System and Connective Tissue	MUS009	Tendon and synovial disorders	M7601	Gluteal tendinitis, right hip		1	0	1	agnostic	Cardiovascular
Diseases of the Musculoskeletal System and Connective Tissue	MUS009	Tendon and synovial disorders	M7602	Gluteal tendinitis, left hip		1	0	1	agnostic	Cardiovascular
Diseases of the Musculoskeletal System and Connective Tissue	MUS009	Tendon and synovial disorders	M7610	Psoas tendinitis, unspecified hip		1	0	1	agnostic	Cardiovascular
Diseases of the Musculoskeletal System and Connective Tissue	MUS009	Tendon and synovial disorders	M7611	Psoas tendinitis, right hip		1	0	1	agnostic	Cardiovascular
Diseases of the Musculoskeletal System and Connective Tissue	MUS009	Tendon and synovial disorders	M7612	Psoas tendinitis, left hip		1	0	1	agnostic	Cardiovascular
Diseases of the Musculoskeletal System and Connective Tissue	MUS025	Other specified connective tissue disease	M7630	Iliotibial band syndrome, unspecified leg		1	0	1	agnostic	Allergy/Immunology
Diseases of the Musculoskeletal System and Connective Tissue	MUS025	Other specified connective tissue disease	M7631	Iliotibial band syndrome, right leg		1	0	1	agnostic	Allergy/Immunology
Diseases of the Musculoskeletal System and Connective Tissue	MUS025	Other specified connective tissue disease	M7632	Iliotibial band syndrome, left leg		1	0	1	agnostic	Allergy/Immunology
Diseases of the Musculoskeletal System and Connective Tissue	MUS025	Other specified connective tissue disease	M7640	Tibial collateral bursitis [Pellegrini-Stieda], unspecified leg		1	0	1	agnostic	Allergy/Immunology
Diseases of the Musculoskeletal System and Connective Tissue	MUS025	Other specified connective tissue disease	M7641	Tibial collateral bursitis [Pellegrini-Stieda], right leg		1	0	1	agnostic	Allergy/Immunology
Diseases of the Musculoskeletal System and Connective Tissue	MUS025	Other specified connective tissue disease	M7642	Tibial collateral bursitis [Pellegrini-Stieda], left leg		1	0	1	agnostic	Allergy/Immunology
Diseases of the Musculoskeletal System and Connective Tissue	MUS009	Tendon and synovial disorders	M7650	Patellar tendinitis, unspecified knee		1	0	1	agnostic	Cardiovascular
Diseases of the Musculoskeletal System and Connective Tissue	MUS009	Tendon and synovial disorders	M7651	Patellar tendinitis, right knee		1	0	1	agnostic	Cardiovascular
Diseases of the Musculoskeletal System and Connective Tissue	MUS009	Tendon and synovial disorders	M7652	Patellar tendinitis, left knee		1	0	1	agnostic	Cardiovascular
Diseases of the Musculoskeletal System and Connective Tissue	MUS009	Tendon and synovial disorders	M7660	Achilles tendinitis, unspecified leg		1	0	1	agnostic	Cardiovascular
Diseases of the Musculoskeletal System and Connective Tissue	MUS009	Tendon and synovial disorders	M7661	Achilles tendinitis, right leg		1	0	1	agnostic	Cardiovascular
Diseases of the Musculoskeletal System and Connective Tissue	MUS009	Tendon and synovial disorders	M7662	Achilles tendinitis, left leg		1	0	1	agnostic	Cardiovascular
Diseases of the Musculoskeletal System and Connective Tissue	MUS009	Tendon and synovial disorders	M7670	Peroneal tendinitis, unspecified leg		1	0	1	agnostic	Cardiovascular
Diseases of the Musculoskeletal System and Connective Tissue	MUS009	Tendon and synovial disorders	M7671	Peroneal tendinitis, right leg		1	0	1	agnostic	Cardiovascular
Diseases of the Musculoskeletal System and Connective Tissue	MUS009	Tendon and synovial disorders	M7672	Peroneal tendinitis, left leg		1	0	1	agnostic	Cardiovascular
Diseases of the Musculoskeletal System and Connective Tissue	MUS025	Other specified connective tissue disease	M76811	Anterior tibial syndrome, right leg		1	0	1	agnostic	Allergy/Immunology
Diseases of the Musculoskeletal System and Connective Tissue	MUS025	Other specified connective tissue disease	M76812	Anterior tibial syndrome, left leg		1	0	1	agnostic	Allergy/Immunology
Diseases of the Musculoskeletal System and Connective Tissue	MUS025	Other specified connective tissue disease	M76819	Anterior tibial syndrome, unspecified leg		1	0	1	agnostic	Allergy/Immunology
Diseases of the Musculoskeletal System and Connective Tissue	MUS009	Tendon and synovial disorders	M76821	Posterior tibial tendinitis, right leg		1	0	1	agnostic	Cardiovascular
Diseases of the Musculoskeletal System and Connective Tissue	MUS009	Tendon and synovial disorders	M76822	Posterior tibial tendinitis, left leg		1	0	1	agnostic	Cardiovascular
Diseases of the Musculoskeletal System and Connective Tissue	MUS009	Tendon and synovial disorders	M76829	Posterior tibial tendinitis, unspecified leg		1	0	1	agnostic	Cardiovascular
Diseases of the Musculoskeletal System and Connective Tissue	MUS009	Tendon and synovial disorders	M76891	Other specified enthesopathies of right lower limb, excluding foot		1	0	1	agnostic	Cardiovascular
Diseases of the Musculoskeletal System and Connective Tissue	MUS009	Tendon and synovial disorders	M76892	Other specified enthesopathies of left lower limb, excluding foot		1	0	1	agnostic	Cardiovascular
Diseases of the Musculoskeletal System and Connective Tissue	MUS009	Tendon and synovial disorders	M76899	Other specified enthesopathies of unspecified lower limb, excluding foot		1	0	1	agnostic	Cardiovascular
Diseases of the Musculoskeletal System and Connective Tissue	MUS009	Tendon and synovial disorders	M769	Unspecified enthesopathy, lower limb, excluding foot		1	0	1	agnostic	Cardiovascular
Diseases of the Musculoskeletal System and Connective Tissue	MUS025	Other specified connective tissue disease	M7700	Medial epicondylitis, unspecified elbow		1	0	1	agnostic	Allergy/Immunology
Diseases of the Musculoskeletal System and Connective Tissue	MUS025	Other specified connective tissue disease	M7701	Medial epicondylitis, right elbow		1	0	1	agnostic	Allergy/Immunology
Diseases of the Musculoskeletal System and Connective Tissue	MUS025	Other specified connective tissue disease	M7702	Medial epicondylitis, left elbow		1	0	1	agnostic	Allergy/Immunology
Diseases of the Musculoskeletal System and Connective Tissue	MUS025	Other specified connective tissue disease	M7710	Lateral epicondylitis, unspecified elbow		1	0	1	agnostic	Allergy/Immunology
Diseases of the Musculoskeletal System and Connective Tissue	MUS025	Other specified connective tissue disease	M7711	Lateral epicondylitis, right elbow		1	0	1	agnostic	Allergy/Immunology
Diseases of the Musculoskeletal System and Connective Tissue	MUS025	Other specified connective tissue disease	M7712	Lateral epicondylitis, left elbow		1	0	1	agnostic	Allergy/Immunology
Diseases of the Musculoskeletal System and Connective Tissue	MUS025	Other specified connective tissue disease	M7720	Periarthritis, unspecified wrist		1	0	1	agnostic	Allergy/Immunology
Diseases of the Musculoskeletal System and Connective Tissue	MUS025	Other specified connective tissue disease	M7721	Periarthritis, right wrist		1	0	1	agnostic	Allergy/Immunology
Diseases of the Musculoskeletal System and Connective Tissue	MUS025	Other specified connective tissue disease	M7722	Periarthritis, left wrist		1	0	1	agnostic	Allergy/Immunology
Diseases of the Musculoskeletal System and Connective Tissue	MUS025	Other specified connective tissue disease	M7740	Metatarsalgia, unspecified foot		1	0	1	agnostic	Allergy/Immunology
Diseases of the Musculoskeletal System and Connective Tissue	MUS025	Other specified connective tissue disease	M7741	Metatarsalgia, right foot		1	0	1	agnostic	Allergy/Immunology
Diseases of the Musculoskeletal System and Connective Tissue	MUS025	Other specified connective tissue disease	M7742	Metatarsalgia, left foot		1	0	1	agnostic	Allergy/Immunology
Diseases of the Musculoskeletal System and Connective Tissue	MUS009	Tendon and synovial disorders	M7750	Other enthesopathy of unspecified foot and ankle		1	0	1	agnostic	Cardiovascular
Diseases of the Musculoskeletal System and Connective Tissue	MUS009	Tendon and synovial disorders	M7751	Other enthesopathy of right foot and ankle		1	0	1	agnostic	Cardiovascular
Diseases of the Musculoskeletal System and Connective Tissue	MUS009	Tendon and synovial disorders	M7752	Other enthesopathy of left foot and ankle		1	0	1	agnostic	Cardiovascular
Diseases of the Musculoskeletal System and Connective Tissue	MUS009	Tendon and synovial disorders	M778	Other enthesopathies, not elsewhere classified		1	0	1	agnostic	Cardiovascular
Diseases of the Musculoskeletal System and Connective Tissue	MUS009	Tendon and synovial disorders	M779	Enthesopathy, unspecified		1	0	1	agnostic	Cardiovascular
Diseases of the Musculoskeletal System and Connective Tissue	MUS025	Other specified connective tissue disease	M790	Rheumatism, unspecified		1	0	1	agnostic	Allergy/Immunology
Diseases of the Musculoskeletal System and Connective Tissue	MUS010	Musculoskeletal pain, not low back pain	M791	Myalgia	1		1	0	clinician	General signs and symptoms
Diseases of the Musculoskeletal System and Connective Tissue	MUS010	Musculoskeletal pain, not low back pain	M7910	Myalgia, unspecified site	1		1	0	clinician	General signs and symptoms
Diseases of the Musculoskeletal System and Connective Tissue	MUS010	Musculoskeletal pain, not low back pain	M7911	Myalgia of mastication muscle	1		1	0	clinician	General signs and symptoms
Diseases of the Musculoskeletal System and Connective Tissue	MUS010	Musculoskeletal pain, not low back pain	M7912	Myalgia of auxiliary muscles, head and neck	1		1	0	clinician	General signs and symptoms
Diseases of the Musculoskeletal System and Connective Tissue	MUS010	Musculoskeletal pain, not low back pain	M7918	Myalgia, other site	1		1	0	clinician	General signs and symptoms
Diseases of the Musculoskeletal System and Connective Tissue	MUS025	Other specified connective tissue disease	M792	Neuralgia and neuritis, unspecified	1		1	0	clinician	Neurodevelopment
Diseases of the Musculoskeletal System and Connective Tissue	MUS025	Other specified connective tissue disease	M793	Panniculitis, unspecified	1		0	1	agnostic	Allergy/Immunology
Diseases of the Musculoskeletal System and Connective Tissue	MUS025	Other specified connective tissue disease	M794	Hypertrophy of (infrapatellar) fat pad	1		0	1	agnostic	Allergy/Immunology
Diseases of the Musculoskeletal System and Connective Tissue	MUS025	Other specified connective tissue disease	M795	Residual foreign body in soft tissue	1		0	1	agnostic	Allergy/Immunology
Diseases of the Musculoskeletal System and Connective Tissue	MUS010	Musculoskeletal pain, not low back pain	M7960	Pain in arm	1		1	0	agnostic	Musculoskeletal
Diseases of the Musculoskeletal System and Connective Tissue	MUS010	Musculoskeletal pain, not low back pain	M79601	Pain in right arm	1		1	0	agnostic	Musculoskeletal
Diseases of the Musculoskeletal System and Connective Tissue	MUS010	Musculoskeletal pain, not low back pain	M79602	Pain in left arm	1		1	0	agnostic	Musculoskeletal
Diseases of the Musculoskeletal System and Connective Tissue	MUS010	Musculoskeletal pain, not low back pain	M79603	Pain in arm, unspecified	1		1	0	agnostic	Musculoskeletal
Diseases of the Musculoskeletal System and Connective Tissue	MUS010	Musculoskeletal pain, not low back pain	M79604	Pain in right leg	1		1	0	agnostic	Musculoskeletal
Diseases of the Musculoskeletal System and Connective Tissue	MUS010	Musculoskeletal pain, not low back pain	M79605	Pain in left leg	1		1	0	agnostic	Musculoskeletal
Diseases of the Musculoskeletal System and Connective Tissue	MUS010	Musculoskeletal pain, not low back pain	M79606	Pain in leg, unspecified	1		1	0	agnostic	Musculoskeletal
Diseases of the Musculoskeletal System and Connective Tissue	MUS010	Musculoskeletal pain, not low back pain	M79609	Pain in unspecified limb	1		1	0	agnostic	Musculoskeletal
Diseases of the Musculoskeletal System and Connective Tissue	MUS010	Musculoskeletal pain, not low back pain	M79621	Pain in right upper arm	1		1	0	agnostic	Musculoskeletal
Diseases of the Musculoskeletal System and Connective Tissue	MUS010	Musculoskeletal pain, not low back pain	M79622	Pain in left upper arm	1		1	0	agnostic	Musculoskeletal
Diseases of the Musculoskeletal System and Connective Tissue	MUS010	Musculoskeletal pain, not low back pain	M79629	Pain in unspecified upper arm	1		1	0	agnostic	Musculoskeletal
Diseases of the Musculoskeletal System and Connective Tissue	MUS010	Musculoskeletal pain, not low back pain	M79631	Pain in right forearm	1		1	0	agnostic	Musculoskeletal
Diseases of the Musculoskeletal System and Connective Tissue	MUS010	Musculoskeletal pain, not low back pain	M79632	Pain in left forearm	1		1	0	agnostic	Musculoskeletal
Diseases of the Musculoskeletal System and Connective Tissue	MUS010	Musculoskeletal pain, not low back pain	M79639	Pain in unspecified forearm	1		1	0	agnostic	Musculoskeletal
Diseases of the Musculoskeletal System and Connective Tissue	MUS010	Musculoskeletal pain, not low back pain	M79641	Pain in right hand	1		1	0	agnostic	Musculoskeletal
Diseases of the Musculoskeletal System and Connective Tissue	MUS010	Musculoskeletal pain, not low back pain	M79642	Pain in left hand	1		1	0	agnostic	Musculoskeletal
Diseases of the Musculoskeletal System and Connective Tissue	MUS010	Musculoskeletal pain, not low back pain	M79643	Pain in unspecified hand	1		1	0	agnostic	Musculoskeletal
Diseases of the Musculoskeletal System and Connective Tissue	MUS010	Musculoskeletal pain, not low back pain	M79644	Pain in right finger(s)	1		1	0	agnostic	Musculoskeletal
Diseases of the Musculoskeletal System and Connective Tissue	MUS010	Musculoskeletal pain, not low back pain	M79645	Pain in left finger(s)	1		1	0	agnostic	Musculoskeletal
Diseases of the Musculoskeletal System and Connective Tissue	MUS010	Musculoskeletal pain, not low back pain	M79646	Pain in unspecified finger(s)	1		1	0	agnostic	Musculoskeletal
Diseases of the Musculoskeletal System and Connective Tissue	MUS010	Musculoskeletal pain, not low back pain	M79651	Pain in right thigh	1		1	0	agnostic	Musculoskeletal
Diseases of the Musculoskeletal System and Connective Tissue	MUS010	Musculoskeletal pain, not low back pain	M79652	Pain in left thigh	1		1	0	agnostic	Musculoskeletal
Diseases of the Musculoskeletal System and Connective Tissue	MUS010	Musculoskeletal pain, not low back pain	M79659	Pain in unspecified thigh	1		1	0	agnostic	Musculoskeletal
Diseases of the Musculoskeletal System and Connective Tissue	MUS010	Musculoskeletal pain, not low back pain	M79661	Pain in right lower leg	1		1	0	agnostic	Musculoskeletal
Diseases of the Musculoskeletal System and Connective Tissue	MUS010	Musculoskeletal pain, not low back pain	M79662	Pain in left lower leg	1		1	0	agnostic	Musculoskeletal
Diseases of the Musculoskeletal System and Connective Tissue	MUS010	Musculoskeletal pain, not low back pain	M79669	Pain in unspecified lower leg	1		1	0	agnostic	Musculoskeletal
Diseases of the Musculoskeletal System and Connective Tissue	MUS010	Musculoskeletal pain, not low back pain	M79671	Pain in right foot	1		1	0	agnostic	Musculoskeletal
Diseases of the Musculoskeletal System and Connective Tissue	MUS010	Musculoskeletal pain, not low back pain	M79672	Pain in left foot	1		1	0	agnostic	Musculoskeletal
Diseases of the Musculoskeletal System and Connective Tissue	MUS010	Musculoskeletal pain, not low back pain	M79673	Pain in unspecified foot	1		1	0	agnostic	Musculoskeletal
Diseases of the Musculoskeletal System and Connective Tissue	MUS010	Musculoskeletal pain, not low back pain	M79674	Pain in right toe(s)	1		1	0	agnostic	Musculoskeletal
Diseases of the Musculoskeletal System and Connective Tissue	MUS010	Musculoskeletal pain, not low back pain	M79675	Pain in left toe(s)	1		1	0	agnostic	Musculoskeletal
Diseases of the Musculoskeletal System and Connective Tissue	MUS010	Musculoskeletal pain, not low back pain	M79676	Pain in unspecified toe(s)	1		1	0	agnostic	Musculoskeletal
Diseases of the Musculoskeletal System and Connective Tissue	MUS025	Other specified connective tissue disease	M797	Fibromyalgia		1	0	1	agnostic	Allergy/Immunology
Diseases of the Musculoskeletal System and Connective Tissue	MUS025	Other specified connective tissue disease	M7981	Nontraumatic hematoma of soft tissue		1	0	1	agnostic	Allergy/Immunology
Diseases of the Musculoskeletal System and Connective Tissue	MUS025	Other specified connective tissue disease	M7989	Other specified soft tissue disorders		1	0	1	agnostic	Allergy/Immunology
Diseases of the Musculoskeletal System and Connective Tissue	MUS025	Other specified connective tissue disease	M799	Soft tissue disorder, unspecified		1	0	1	agnostic	Allergy/Immunology
Diseases of the Musculoskeletal System and Connective Tissue	MUS025	Other specified connective tissue disease	M79A11	Nontraumatic compartment syndrome of right upper extremity		1	0	1	agnostic	Allergy/Immunology
Diseases of the Musculoskeletal System and Connective Tissue	MUS025	Other specified connective tissue disease	M79A12	Nontraumatic compartment syndrome of left upper extremity		1	0	1	agnostic	Allergy/Immunology
Diseases of the Musculoskeletal System and Connective Tissue	MUS025	Other specified connective tissue disease	M79A19	Nontraumatic compartment syndrome of unspecified upper extremity		1	0	1	agnostic	Allergy/Immunology
Diseases of the Musculoskeletal System and Connective Tissue	MUS025	Other specified connective tissue disease	M79A21	Nontraumatic compartment syndrome of right lower extremity		1	0	1	agnostic	Allergy/Immunology
Diseases of the Musculoskeletal System and Connective Tissue	MUS025	Other specified connective tissue disease	M79A22	Nontraumatic compartment syndrome of left lower extremity		1	0	1	agnostic	Allergy/Immunology
Diseases of the Musculoskeletal System and Connective Tissue	MUS025	Other specified connective tissue disease	M79A29	Nontraumatic compartment syndrome of unspecified lower extremity		1	0	1	agnostic	Allergy/Immunology
Diseases of the Musculoskeletal System and Connective Tissue	MUS025	Other specified connective tissue disease	M79A3	Nontraumatic compartment syndrome of abdomen		1	0	1	agnostic	Allergy/Immunology
Diseases of the Musculoskeletal System and Connective Tissue	MUS025	Other specified connective tissue disease	M79A9	Nontraumatic compartment syndrome of other sites		1	0	1	agnostic	Allergy/Immunology
Diseases of the Musculoskeletal System and Connective Tissue	MUS030	Aseptic necrosis and osteonecrosis	M8700	Idiopathic aseptic necrosis of unspecified bone		1	0	1	agnostic	Musculoskeletal
Diseases of the Musculoskeletal System and Connective Tissue	MUS030	Aseptic necrosis and osteonecrosis	M87011	Idiopathic aseptic necrosis of right shoulder		1	0	1	agnostic	Musculoskeletal
Diseases of the Musculoskeletal System and Connective Tissue	MUS030	Aseptic necrosis and osteonecrosis	M87012	Idiopathic aseptic necrosis of left shoulder		1	0	1	agnostic	Musculoskeletal
Diseases of the Musculoskeletal System and Connective Tissue	MUS030	Aseptic necrosis and osteonecrosis	M87019	Idiopathic aseptic necrosis of unspecified shoulder		1	0	1	agnostic	Musculoskeletal
Diseases of the Musculoskeletal System and Connective Tissue	MUS030	Aseptic necrosis and osteonecrosis	M87021	Idiopathic aseptic necrosis of right humerus		1	0	1	agnostic	Musculoskeletal
Diseases of the Musculoskeletal System and Connective Tissue	MUS030	Aseptic necrosis and osteonecrosis	M87022	Idiopathic aseptic necrosis of left humerus		1	0	1	agnostic	Musculoskeletal
Diseases of the Musculoskeletal System and Connective Tissue	MUS030	Aseptic necrosis and osteonecrosis	M87029	Idiopathic aseptic necrosis of unspecified humerus		1	0	1	agnostic	Musculoskeletal
Diseases of the Musculoskeletal System and Connective Tissue	MUS030	Aseptic necrosis and osteonecrosis	M87031	Idiopathic aseptic necrosis of right radius		1	0	1	agnostic	Musculoskeletal
Diseases of the Musculoskeletal System and Connective Tissue	MUS030	Aseptic necrosis and osteonecrosis	M87032	Idiopathic aseptic necrosis of left radius		1	0	1	agnostic	Musculoskeletal
Diseases of the Musculoskeletal System and Connective Tissue	MUS030	Aseptic necrosis and osteonecrosis	M87033	Idiopathic aseptic necrosis of unspecified radius		1	0	1	agnostic	Musculoskeletal
Diseases of the Musculoskeletal System and Connective Tissue	MUS030	Aseptic necrosis and osteonecrosis	M87034	Idiopathic aseptic necrosis of right ulna		1	0	1	agnostic	Musculoskeletal
Diseases of the Musculoskeletal System and Connective Tissue	MUS030	Aseptic necrosis and osteonecrosis	M87035	Idiopathic aseptic necrosis of left ulna		1	0	1	agnostic	Musculoskeletal
Diseases of the Musculoskeletal System and Connective Tissue	MUS030	Aseptic necrosis and osteonecrosis	M87036	Idiopathic aseptic necrosis of unspecified ulna		1	0	1	agnostic	Musculoskeletal
Diseases of the Musculoskeletal System and Connective Tissue	MUS030	Aseptic necrosis and osteonecrosis	M87037	Idiopathic aseptic necrosis of right carpus		1	0	1	agnostic	Musculoskeletal
Diseases of the Musculoskeletal System and Connective Tissue	MUS030	Aseptic necrosis and osteonecrosis	M87038	Idiopathic aseptic necrosis of left carpus		1	0	1	agnostic	Musculoskeletal
Diseases of the Musculoskeletal System and Connective Tissue	MUS030	Aseptic necrosis and osteonecrosis	M87039	Idiopathic aseptic necrosis of unspecified carpus		1	0	1	agnostic	Musculoskeletal
Diseases of the Musculoskeletal System and Connective Tissue	MUS030	Aseptic necrosis and osteonecrosis	M87041	Idiopathic aseptic necrosis of right hand		1	0	1	agnostic	Musculoskeletal
Diseases of the Musculoskeletal System and Connective Tissue	MUS030	Aseptic necrosis and osteonecrosis	M87042	Idiopathic aseptic necrosis of left hand		1	0	1	agnostic	Musculoskeletal
Diseases of the Musculoskeletal System and Connective Tissue	MUS030	Aseptic necrosis and osteonecrosis	M87043	Idiopathic aseptic necrosis of unspecified hand		1	0	1	agnostic	Musculoskeletal
Diseases of the Musculoskeletal System and Connective Tissue	MUS030	Aseptic necrosis and osteonecrosis	M87044	Idiopathic aseptic necrosis of right finger(s)		1	0	1	agnostic	Musculoskeletal
Diseases of the Musculoskeletal System and Connective Tissue	MUS030	Aseptic necrosis and osteonecrosis	M87045	Idiopathic aseptic necrosis of left finger(s)		1	0	1	agnostic	Musculoskeletal
Diseases of the Musculoskeletal System and Connective Tissue	MUS030	Aseptic necrosis and osteonecrosis	M87046	Idiopathic aseptic necrosis of unspecified finger(s)		1	0	1	agnostic	Musculoskeletal
Diseases of the Musculoskeletal System and Connective Tissue	MUS030	Aseptic necrosis and osteonecrosis	M87050	Idiopathic aseptic necrosis of pelvis		1	0	1	agnostic	Musculoskeletal
Diseases of the Musculoskeletal System and Connective Tissue	MUS030	Aseptic necrosis and osteonecrosis	M87051	Idiopathic aseptic necrosis of right femur		1	0	1	agnostic	Musculoskeletal
Diseases of the Musculoskeletal System and Connective Tissue	MUS030	Aseptic necrosis and osteonecrosis	M87052	Idiopathic aseptic necrosis of left femur		1	0	1	agnostic	Musculoskeletal
Diseases of the Musculoskeletal System and Connective Tissue	MUS030	Aseptic necrosis and osteonecrosis	M87059	Idiopathic aseptic necrosis of unspecified femur		1	0	1	agnostic	Musculoskeletal
Diseases of the Musculoskeletal System and Connective Tissue	MUS030	Aseptic necrosis and osteonecrosis	M87061	Idiopathic aseptic necrosis of right tibia		1	0	1	agnostic	Musculoskeletal
Diseases of the Musculoskeletal System and Connective Tissue	MUS030	Aseptic necrosis and osteonecrosis	M87062	Idiopathic aseptic necrosis of left tibia		1	0	1	agnostic	Musculoskeletal
Diseases of the Musculoskeletal System and Connective Tissue	MUS030	Aseptic necrosis and osteonecrosis	M87063	Idiopathic aseptic necrosis of unspecified tibia		1	0	1	agnostic	Musculoskeletal
Diseases of the Musculoskeletal System and Connective Tissue	MUS030	Aseptic necrosis and osteonecrosis	M87064	Idiopathic aseptic necrosis of right fibula		1	0	1	agnostic	Musculoskeletal
Diseases of the Musculoskeletal System and Connective Tissue	MUS030	Aseptic necrosis and osteonecrosis	M87065	Idiopathic aseptic necrosis of left fibula		1	0	1	agnostic	Musculoskeletal
Diseases of the Musculoskeletal System and Connective Tissue	MUS030	Aseptic necrosis and osteonecrosis	M87066	Idiopathic aseptic necrosis of unspecified fibula		1	0	1	agnostic	Musculoskeletal
Diseases of the Musculoskeletal System and Connective Tissue	MUS030	Aseptic necrosis and osteonecrosis	M87071	Idiopathic aseptic necrosis of right ankle		1	0	1	agnostic	Musculoskeletal
Diseases of the Musculoskeletal System and Connective Tissue	MUS030	Aseptic necrosis and osteonecrosis	M87072	Idiopathic aseptic necrosis of left ankle		1	0	1	agnostic	Musculoskeletal
Diseases of the Musculoskeletal System and Connective Tissue	MUS030	Aseptic necrosis and osteonecrosis	M87073	Idiopathic aseptic necrosis of unspecified ankle		1	0	1	agnostic	Musculoskeletal
Diseases of the Musculoskeletal System and Connective Tissue	MUS030	Aseptic necrosis and osteonecrosis	M87074	Idiopathic aseptic necrosis of right foot		1	0	1	agnostic	Musculoskeletal
Diseases of the Musculoskeletal System and Connective Tissue	MUS030	Aseptic necrosis and osteonecrosis	M87075	Idiopathic aseptic necrosis of left foot		1	0	1	agnostic	Musculoskeletal
Diseases of the Musculoskeletal System and Connective Tissue	MUS030	Aseptic necrosis and osteonecrosis	M87076	Idiopathic aseptic necrosis of unspecified foot		1	0	1	agnostic	Musculoskeletal
Diseases of the Musculoskeletal System and Connective Tissue	MUS030	Aseptic necrosis and osteonecrosis	M87077	Idiopathic aseptic necrosis of right toe(s)		1	0	1	agnostic	Musculoskeletal
Diseases of the Musculoskeletal System and Connective Tissue	MUS030	Aseptic necrosis and osteonecrosis	M87078	Idiopathic aseptic necrosis of left toe(s)		1	0	1	agnostic	Musculoskeletal
Diseases of the Musculoskeletal System and Connective Tissue	MUS030	Aseptic necrosis and osteonecrosis	M87079	Idiopathic aseptic necrosis of unspecified toe(s)		1	0	1	agnostic	Musculoskeletal
Diseases of the Musculoskeletal System and Connective Tissue	MUS030	Aseptic necrosis and osteonecrosis	M8708	Idiopathic aseptic necrosis of bone, other site		1	0	1	agnostic	Musculoskeletal
Diseases of the Musculoskeletal System and Connective Tissue	MUS030	Aseptic necrosis and osteonecrosis	M8709	Idiopathic aseptic necrosis of bone, multiple sites		1	0	1	agnostic	Musculoskeletal
Diseases of the Musculoskeletal System and Connective Tissue	MUS030	Aseptic necrosis and osteonecrosis	M8720	Osteonecrosis due to previous trauma, unspecified bone		1	0	1	agnostic	Musculoskeletal
Diseases of the Musculoskeletal System and Connective Tissue	MUS030	Aseptic necrosis and osteonecrosis	M87211	Osteonecrosis due to previous trauma, right shoulder		1	0	1	agnostic	Musculoskeletal
Diseases of the Musculoskeletal System and Connective Tissue	MUS030	Aseptic necrosis and osteonecrosis	M87212	Osteonecrosis due to previous trauma, left shoulder		1	0	1	agnostic	Musculoskeletal
Diseases of the Musculoskeletal System and Connective Tissue	MUS030	Aseptic necrosis and osteonecrosis	M87219	Osteonecrosis due to previous trauma, unspecified shoulder		1	0	1	agnostic	Musculoskeletal
Diseases of the Musculoskeletal System and Connective Tissue	MUS030	Aseptic necrosis and osteonecrosis	M87221	Osteonecrosis due to previous trauma, right humerus		1	0	1	agnostic	Musculoskeletal
Diseases of the Musculoskeletal System and Connective Tissue	MUS030	Aseptic necrosis and osteonecrosis	M87222	Osteonecrosis due to previous trauma, left humerus		1	0	1	agnostic	Musculoskeletal
Diseases of the Musculoskeletal System and Connective Tissue	MUS030	Aseptic necrosis and osteonecrosis	M87229	Osteonecrosis due to previous trauma, unspecified humerus		1	0	1	agnostic	Musculoskeletal
Diseases of the Musculoskeletal System and Connective Tissue	MUS030	Aseptic necrosis and osteonecrosis	M87231	Osteonecrosis due to previous trauma of right radius		1	0	1	agnostic	Musculoskeletal
Diseases of the Musculoskeletal System and Connective Tissue	MUS030	Aseptic necrosis and osteonecrosis	M87232	Osteonecrosis due to previous trauma of left radius		1	0	1	agnostic	Musculoskeletal
Diseases of the Musculoskeletal System and Connective Tissue	MUS030	Aseptic necrosis and osteonecrosis	M87233	Osteonecrosis due to previous trauma of unspecified radius		1	0	1	agnostic	Musculoskeletal
Diseases of the Musculoskeletal System and Connective Tissue	MUS030	Aseptic necrosis and osteonecrosis	M87234	Osteonecrosis due to previous trauma of right ulna		1	0	1	agnostic	Musculoskeletal
Diseases of the Musculoskeletal System and Connective Tissue	MUS030	Aseptic necrosis and osteonecrosis	M87235	Osteonecrosis due to previous trauma of left ulna		1	0	1	agnostic	Musculoskeletal
Diseases of the Musculoskeletal System and Connective Tissue	MUS030	Aseptic necrosis and osteonecrosis	M87236	Osteonecrosis due to previous trauma of unspecified ulna		1	0	1	agnostic	Musculoskeletal
Diseases of the Musculoskeletal System and Connective Tissue	MUS030	Aseptic necrosis and osteonecrosis	M87237	Osteonecrosis due to previous trauma of right carpus		1	0	1	agnostic	Musculoskeletal
Diseases of the Musculoskeletal System and Connective Tissue	MUS030	Aseptic necrosis and osteonecrosis	M87238	Osteonecrosis due to previous trauma of left carpus		1	0	1	agnostic	Musculoskeletal
Diseases of the Musculoskeletal System and Connective Tissue	MUS030	Aseptic necrosis and osteonecrosis	M87239	Osteonecrosis due to previous trauma of unspecified carpus		1	0	1	agnostic	Musculoskeletal
Diseases of the Musculoskeletal System and Connective Tissue	MUS030	Aseptic necrosis and osteonecrosis	M87241	Osteonecrosis due to previous trauma, right hand		1	0	1	agnostic	Musculoskeletal
Diseases of the Musculoskeletal System and Connective Tissue	MUS030	Aseptic necrosis and osteonecrosis	M87242	Osteonecrosis due to previous trauma, left hand		1	0	1	agnostic	Musculoskeletal
Diseases of the Musculoskeletal System and Connective Tissue	MUS030	Aseptic necrosis and osteonecrosis	M87243	Osteonecrosis due to previous trauma, unspecified hand		1	0	1	agnostic	Musculoskeletal
Diseases of the Musculoskeletal System and Connective Tissue	MUS030	Aseptic necrosis and osteonecrosis	M87244	Osteonecrosis due to previous trauma, right finger(s)		1	0	1	agnostic	Musculoskeletal
Diseases of the Musculoskeletal System and Connective Tissue	MUS030	Aseptic necrosis and osteonecrosis	M87245	Osteonecrosis due to previous trauma, left finger(s)		1	0	1	agnostic	Musculoskeletal
Diseases of the Musculoskeletal System and Connective Tissue	MUS030	Aseptic necrosis and osteonecrosis	M87246	Osteonecrosis due to previous trauma, unspecified finger(s)		1	0	1	agnostic	Musculoskeletal
Diseases of the Musculoskeletal System and Connective Tissue	MUS030	Aseptic necrosis and osteonecrosis	M87250	Osteonecrosis due to previous trauma, pelvis		1	0	1	agnostic	Musculoskeletal
Diseases of the Musculoskeletal System and Connective Tissue	MUS030	Aseptic necrosis and osteonecrosis	M87251	Osteonecrosis due to previous trauma, right femur		1	0	1	agnostic	Musculoskeletal
Diseases of the Musculoskeletal System and Connective Tissue	MUS030	Aseptic necrosis and osteonecrosis	M87252	Osteonecrosis due to previous trauma, left femur		1	0	1	agnostic	Musculoskeletal
Diseases of the Musculoskeletal System and Connective Tissue	MUS030	Aseptic necrosis and osteonecrosis	M87256	Osteonecrosis due to previous trauma, unspecified femur		1	0	1	agnostic	Musculoskeletal
Diseases of the Musculoskeletal System and Connective Tissue	MUS030	Aseptic necrosis and osteonecrosis	M87261	Osteonecrosis due to previous trauma, right tibia		1	0	1	agnostic	Musculoskeletal
Diseases of the Musculoskeletal System and Connective Tissue	MUS030	Aseptic necrosis and osteonecrosis	M87262	Osteonecrosis due to previous trauma, left tibia		1	0	1	agnostic	Musculoskeletal
Diseases of the Musculoskeletal System and Connective Tissue	MUS030	Aseptic necrosis and osteonecrosis	M87263	Osteonecrosis due to previous trauma, unspecified tibia		1	0	1	agnostic	Musculoskeletal
Diseases of the Musculoskeletal System and Connective Tissue	MUS030	Aseptic necrosis and osteonecrosis	M87264	Osteonecrosis due to previous trauma, right fibula		1	0	1	agnostic	Musculoskeletal
Diseases of the Musculoskeletal System and Connective Tissue	MUS030	Aseptic necrosis and osteonecrosis	M87265	Osteonecrosis due to previous trauma, left fibula		1	0	1	agnostic	Musculoskeletal
Diseases of the Musculoskeletal System and Connective Tissue	MUS030	Aseptic necrosis and osteonecrosis	M87266	Osteonecrosis due to previous trauma, unspecified fibula		1	0	1	agnostic	Musculoskeletal
Diseases of the Musculoskeletal System and Connective Tissue	MUS030	Aseptic necrosis and osteonecrosis	M87271	Osteonecrosis due to previous trauma, right ankle		1	0	1	agnostic	Musculoskeletal
Diseases of the Musculoskeletal System and Connective Tissue	MUS030	Aseptic necrosis and osteonecrosis	M87272	Osteonecrosis due to previous trauma, left ankle		1	0	1	agnostic	Musculoskeletal
Diseases of the Musculoskeletal System and Connective Tissue	MUS030	Aseptic necrosis and osteonecrosis	M87273	Osteonecrosis due to previous trauma, unspecified ankle		1	0	1	agnostic	Musculoskeletal
Diseases of the Musculoskeletal System and Connective Tissue	MUS030	Aseptic necrosis and osteonecrosis	M87274	Osteonecrosis due to previous trauma, right foot		1	0	1	agnostic	Musculoskeletal
Diseases of the Musculoskeletal System and Connective Tissue	MUS030	Aseptic necrosis and osteonecrosis	M87275	Osteonecrosis due to previous trauma, left foot		1	0	1	agnostic	Musculoskeletal
Diseases of the Musculoskeletal System and Connective Tissue	MUS030	Aseptic necrosis and osteonecrosis	M87276	Osteonecrosis due to previous trauma, unspecified foot		1	0	1	agnostic	Musculoskeletal
Diseases of the Musculoskeletal System and Connective Tissue	MUS030	Aseptic necrosis and osteonecrosis	M87277	Osteonecrosis due to previous trauma, right toe(s)		1	0	1	agnostic	Musculoskeletal
Diseases of the Musculoskeletal System and Connective Tissue	MUS030	Aseptic necrosis and osteonecrosis	M87278	Osteonecrosis due to previous trauma, left toe(s)		1	0	1	agnostic	Musculoskeletal
Diseases of the Musculoskeletal System and Connective Tissue	MUS030	Aseptic necrosis and osteonecrosis	M87279	Osteonecrosis due to previous trauma, unspecified toe(s)		1	0	1	agnostic	Musculoskeletal
Diseases of the Musculoskeletal System and Connective Tissue	MUS030	Aseptic necrosis and osteonecrosis	M8728	Osteonecrosis due to previous trauma, other site		1	0	1	agnostic	Musculoskeletal
Diseases of the Musculoskeletal System and Connective Tissue	MUS030	Aseptic necrosis and osteonecrosis	M8729	Osteonecrosis due to previous trauma, multiple sites		1	0	1	agnostic	Musculoskeletal
Diseases of the Musculoskeletal System and Connective Tissue	MUS030	Aseptic necrosis and osteonecrosis	M8730	Other secondary osteonecrosis, unspecified bone		1	0	1	agnostic	Musculoskeletal
Diseases of the Musculoskeletal System and Connective Tissue	MUS030	Aseptic necrosis and osteonecrosis	M87311	Other secondary osteonecrosis, right shoulder		1	0	1	agnostic	Musculoskeletal
Diseases of the Musculoskeletal System and Connective Tissue	MUS030	Aseptic necrosis and osteonecrosis	M87312	Other secondary osteonecrosis, left shoulder		1	0	1	agnostic	Musculoskeletal
Diseases of the Musculoskeletal System and Connective Tissue	MUS030	Aseptic necrosis and osteonecrosis	M87319	Other secondary osteonecrosis, unspecified shoulder		1	0	1	agnostic	Musculoskeletal
Diseases of the Musculoskeletal System and Connective Tissue	MUS030	Aseptic necrosis and osteonecrosis	M87321	Other secondary osteonecrosis, right humerus		1	0	1	agnostic	Musculoskeletal
Diseases of the Musculoskeletal System and Connective Tissue	MUS030	Aseptic necrosis and osteonecrosis	M87322	Other secondary osteonecrosis, left humerus		1	0	1	agnostic	Musculoskeletal
Diseases of the Musculoskeletal System and Connective Tissue	MUS030	Aseptic necrosis and osteonecrosis	M87329	Other secondary osteonecrosis, unspecified humerus		1	0	1	agnostic	Musculoskeletal
Diseases of the Musculoskeletal System and Connective Tissue	MUS030	Aseptic necrosis and osteonecrosis	M87331	Other secondary osteonecrosis of right radius		1	0	1	agnostic	Musculoskeletal
Diseases of the Musculoskeletal System and Connective Tissue	MUS030	Aseptic necrosis and osteonecrosis	M87332	Other secondary osteonecrosis of left radius		1	0	1	agnostic	Musculoskeletal
Diseases of the Musculoskeletal System and Connective Tissue	MUS030	Aseptic necrosis and osteonecrosis	M87333	Other secondary osteonecrosis of unspecified radius		1	0	1	agnostic	Musculoskeletal
Diseases of the Musculoskeletal System and Connective Tissue	MUS030	Aseptic necrosis and osteonecrosis	M87334	Other secondary osteonecrosis of right ulna		1	0	1	agnostic	Musculoskeletal
Diseases of the Musculoskeletal System and Connective Tissue	MUS030	Aseptic necrosis and osteonecrosis	M87335	Other secondary osteonecrosis of left ulna		1	0	1	agnostic	Musculoskeletal
Diseases of the Musculoskeletal System and Connective Tissue	MUS030	Aseptic necrosis and osteonecrosis	M87336	Other secondary osteonecrosis of unspecified ulna		1	0	1	agnostic	Musculoskeletal
Diseases of the Musculoskeletal System and Connective Tissue	MUS030	Aseptic necrosis and osteonecrosis	M87337	Other secondary osteonecrosis of right carpus		1	0	1	agnostic	Musculoskeletal
Diseases of the Musculoskeletal System and Connective Tissue	MUS030	Aseptic necrosis and osteonecrosis	M87338	Other secondary osteonecrosis of left carpus		1	0	1	agnostic	Musculoskeletal
Diseases of the Musculoskeletal System and Connective Tissue	MUS030	Aseptic necrosis and osteonecrosis	M87339	Other secondary osteonecrosis of unspecified carpus		1	0	1	agnostic	Musculoskeletal
Diseases of the Musculoskeletal System and Connective Tissue	MUS030	Aseptic necrosis and osteonecrosis	M87341	Other secondary osteonecrosis, right hand		1	0	1	agnostic	Musculoskeletal
Diseases of the Musculoskeletal System and Connective Tissue	MUS030	Aseptic necrosis and osteonecrosis	M87342	Other secondary osteonecrosis, left hand		1	0	1	agnostic	Musculoskeletal
Diseases of the Musculoskeletal System and Connective Tissue	MUS030	Aseptic necrosis and osteonecrosis	M87343	Other secondary osteonecrosis, unspecified hand		1	0	1	agnostic	Musculoskeletal
Diseases of the Musculoskeletal System and Connective Tissue	MUS030	Aseptic necrosis and osteonecrosis	M87344	Other secondary osteonecrosis, right finger(s)		1	0	1	agnostic	Musculoskeletal
Diseases of the Musculoskeletal System and Connective Tissue	MUS030	Aseptic necrosis and osteonecrosis	M87345	Other secondary osteonecrosis, left finger(s)		1	0	1	agnostic	Musculoskeletal
Diseases of the Musculoskeletal System and Connective Tissue	MUS030	Aseptic necrosis and osteonecrosis	M87346	Other secondary osteonecrosis, unspecified finger(s)		1	0	1	agnostic	Musculoskeletal
Diseases of the Musculoskeletal System and Connective Tissue	MUS030	Aseptic necrosis and osteonecrosis	M87350	Other secondary osteonecrosis, pelvis		1	0	1	agnostic	Musculoskeletal
Diseases of the Musculoskeletal System and Connective Tissue	MUS030	Aseptic necrosis and osteonecrosis	M87351	Other secondary osteonecrosis, right femur		1	0	1	agnostic	Musculoskeletal
Diseases of the Musculoskeletal System and Connective Tissue	MUS030	Aseptic necrosis and osteonecrosis	M87352	Other secondary osteonecrosis, left femur		1	0	1	agnostic	Musculoskeletal
Diseases of the Musculoskeletal System and Connective Tissue	MUS030	Aseptic necrosis and osteonecrosis	M87353	Other secondary osteonecrosis, unspecified femur		1	0	1	agnostic	Musculoskeletal
Diseases of the Musculoskeletal System and Connective Tissue	MUS030	Aseptic necrosis and osteonecrosis	M87361	Other secondary osteonecrosis, right tibia		1	0	1	agnostic	Musculoskeletal
Diseases of the Musculoskeletal System and Connective Tissue	MUS030	Aseptic necrosis and osteonecrosis	M87362	Other secondary osteonecrosis, left tibia		1	0	1	agnostic	Musculoskeletal
Diseases of the Musculoskeletal System and Connective Tissue	MUS030	Aseptic necrosis and osteonecrosis	M87363	Other secondary osteonecrosis, unspecified tibia		1	0	1	agnostic	Musculoskeletal
Diseases of the Musculoskeletal System and Connective Tissue	MUS030	Aseptic necrosis and osteonecrosis	M87364	Other secondary osteonecrosis, right fibula		1	0	1	agnostic	Musculoskeletal
Diseases of the Musculoskeletal System and Connective Tissue	MUS030	Aseptic necrosis and osteonecrosis	M87365	Other secondary osteonecrosis, left fibula		1	0	1	agnostic	Musculoskeletal
Diseases of the Musculoskeletal System and Connective Tissue	MUS030	Aseptic necrosis and osteonecrosis	M87366	Other secondary osteonecrosis, unspecified fibula		1	0	1	agnostic	Musculoskeletal
Diseases of the Musculoskeletal System and Connective Tissue	MUS030	Aseptic necrosis and osteonecrosis	M87371	Other secondary osteonecrosis, right ankle		1	0	1	agnostic	Musculoskeletal
Diseases of the Musculoskeletal System and Connective Tissue	MUS030	Aseptic necrosis and osteonecrosis	M87372	Other secondary osteonecrosis, left ankle		1	0	1	agnostic	Musculoskeletal
Diseases of the Musculoskeletal System and Connective Tissue	MUS030	Aseptic necrosis and osteonecrosis	M87373	Other secondary osteonecrosis, unspecified ankle		1	0	1	agnostic	Musculoskeletal
Diseases of the Musculoskeletal System and Connective Tissue	MUS030	Aseptic necrosis and osteonecrosis	M87374	Other secondary osteonecrosis, right foot		1	0	1	agnostic	Musculoskeletal
Diseases of the Musculoskeletal System and Connective Tissue	MUS030	Aseptic necrosis and osteonecrosis	M87375	Other secondary osteonecrosis, left foot		1	0	1	agnostic	Musculoskeletal
Diseases of the Musculoskeletal System and Connective Tissue	MUS030	Aseptic necrosis and osteonecrosis	M87376	Other secondary osteonecrosis, unspecified foot		1	0	1	agnostic	Musculoskeletal
Diseases of the Musculoskeletal System and Connective Tissue	MUS030	Aseptic necrosis and osteonecrosis	M87377	Other secondary osteonecrosis, right toe(s)		1	0	1	agnostic	Musculoskeletal
Diseases of the Musculoskeletal System and Connective Tissue	MUS030	Aseptic necrosis and osteonecrosis	M87378	Other secondary osteonecrosis, left toe(s)		1	0	1	agnostic	Musculoskeletal
Diseases of the Musculoskeletal System and Connective Tissue	MUS030	Aseptic necrosis and osteonecrosis	M87379	Other secondary osteonecrosis, unspecified toe(s)		1	0	1	agnostic	Musculoskeletal
Diseases of the Musculoskeletal System and Connective Tissue	MUS030	Aseptic necrosis and osteonecrosis	M8738	Other secondary osteonecrosis, other site		1	0	1	agnostic	Musculoskeletal
Diseases of the Musculoskeletal System and Connective Tissue	MUS030	Aseptic necrosis and osteonecrosis	M8739	Other secondary osteonecrosis, multiple sites		1	0	1	agnostic	Musculoskeletal
Diseases of the Musculoskeletal System and Connective Tissue	MUS030	Aseptic necrosis and osteonecrosis	M8780	Other osteonecrosis, unspecified bone		1	0	1	agnostic	Musculoskeletal
Diseases of the Musculoskeletal System and Connective Tissue	MUS030	Aseptic necrosis and osteonecrosis	M87811	Other osteonecrosis, right shoulder		1	0	1	agnostic	Musculoskeletal
Diseases of the Musculoskeletal System and Connective Tissue	MUS030	Aseptic necrosis and osteonecrosis	M87812	Other osteonecrosis, left shoulder		1	0	1	agnostic	Musculoskeletal
Diseases of the Musculoskeletal System and Connective Tissue	MUS030	Aseptic necrosis and osteonecrosis	M87819	Other osteonecrosis, unspecified shoulder		1	0	1	agnostic	Musculoskeletal
Diseases of the Musculoskeletal System and Connective Tissue	MUS030	Aseptic necrosis and osteonecrosis	M87821	Other osteonecrosis, right humerus		1	0	1	agnostic	Musculoskeletal
Diseases of the Musculoskeletal System and Connective Tissue	MUS030	Aseptic necrosis and osteonecrosis	M87822	Other osteonecrosis, left humerus		1	0	1	agnostic	Musculoskeletal
Diseases of the Musculoskeletal System and Connective Tissue	MUS030	Aseptic necrosis and osteonecrosis	M87829	Other osteonecrosis, unspecified humerus		1	0	1	agnostic	Musculoskeletal
Diseases of the Musculoskeletal System and Connective Tissue	MUS030	Aseptic necrosis and osteonecrosis	M87831	Other osteonecrosis of right radius		1	0	1	agnostic	Musculoskeletal
Diseases of the Musculoskeletal System and Connective Tissue	MUS030	Aseptic necrosis and osteonecrosis	M87832	Other osteonecrosis of left radius		1	0	1	agnostic	Musculoskeletal
Diseases of the Musculoskeletal System and Connective Tissue	MUS030	Aseptic necrosis and osteonecrosis	M87833	Other osteonecrosis of unspecified radius		1	0	1	agnostic	Musculoskeletal
Diseases of the Musculoskeletal System and Connective Tissue	MUS030	Aseptic necrosis and osteonecrosis	M87834	Other osteonecrosis of right ulna		1	0	1	agnostic	Musculoskeletal
Diseases of the Musculoskeletal System and Connective Tissue	MUS030	Aseptic necrosis and osteonecrosis	M87835	Other osteonecrosis of left ulna		1	0	1	agnostic	Musculoskeletal
Diseases of the Musculoskeletal System and Connective Tissue	MUS030	Aseptic necrosis and osteonecrosis	M87836	Other osteonecrosis of unspecified ulna		1	0	1	agnostic	Musculoskeletal
Diseases of the Musculoskeletal System and Connective Tissue	MUS030	Aseptic necrosis and osteonecrosis	M87837	Other osteonecrosis of right carpus		1	0	1	agnostic	Musculoskeletal
Diseases of the Musculoskeletal System and Connective Tissue	MUS030	Aseptic necrosis and osteonecrosis	M87838	Other osteonecrosis of left carpus		1	0	1	agnostic	Musculoskeletal
Diseases of the Musculoskeletal System and Connective Tissue	MUS030	Aseptic necrosis and osteonecrosis	M87839	Other osteonecrosis of unspecified carpus		1	0	1	agnostic	Musculoskeletal
Diseases of the Musculoskeletal System and Connective Tissue	MUS030	Aseptic necrosis and osteonecrosis	M87841	Other osteonecrosis, right hand		1	0	1	agnostic	Musculoskeletal
Diseases of the Musculoskeletal System and Connective Tissue	MUS030	Aseptic necrosis and osteonecrosis	M87842	Other osteonecrosis, left hand		1	0	1	agnostic	Musculoskeletal
Diseases of the Musculoskeletal System and Connective Tissue	MUS030	Aseptic necrosis and osteonecrosis	M87843	Other osteonecrosis, unspecified hand		1	0	1	agnostic	Musculoskeletal
Diseases of the Musculoskeletal System and Connective Tissue	MUS030	Aseptic necrosis and osteonecrosis	M87844	Other osteonecrosis, right finger(s)		1	0	1	agnostic	Musculoskeletal
Diseases of the Musculoskeletal System and Connective Tissue	MUS030	Aseptic necrosis and osteonecrosis	M87845	Other osteonecrosis, left finger(s)		1	0	1	agnostic	Musculoskeletal
Diseases of the Musculoskeletal System and Connective Tissue	MUS030	Aseptic necrosis and osteonecrosis	M87849	Other osteonecrosis, unspecified finger(s)		1	0	1	agnostic	Musculoskeletal
Diseases of the Musculoskeletal System and Connective Tissue	MUS030	Aseptic necrosis and osteonecrosis	M87850	Other osteonecrosis, pelvis		1	0	1	agnostic	Musculoskeletal
Diseases of the Musculoskeletal System and Connective Tissue	MUS030	Aseptic necrosis and osteonecrosis	M87851	Other osteonecrosis, right femur		1	0	1	agnostic	Musculoskeletal
Diseases of the Musculoskeletal System and Connective Tissue	MUS030	Aseptic necrosis and osteonecrosis	M87852	Other osteonecrosis, left femur		1	0	1	agnostic	Musculoskeletal
Diseases of the Musculoskeletal System and Connective Tissue	MUS030	Aseptic necrosis and osteonecrosis	M87859	Other osteonecrosis, unspecified femur		1	0	1	agnostic	Musculoskeletal
Diseases of the Musculoskeletal System and Connective Tissue	MUS030	Aseptic necrosis and osteonecrosis	M87861	Other osteonecrosis, right tibia		1	0	1	agnostic	Musculoskeletal
Diseases of the Musculoskeletal System and Connective Tissue	MUS030	Aseptic necrosis and osteonecrosis	M87862	Other osteonecrosis, left tibia		1	0	1	agnostic	Musculoskeletal
Diseases of the Musculoskeletal System and Connective Tissue	MUS030	Aseptic necrosis and osteonecrosis	M87863	Other osteonecrosis, unspecified tibia		1	0	1	agnostic	Musculoskeletal
Diseases of the Musculoskeletal System and Connective Tissue	MUS030	Aseptic necrosis and osteonecrosis	M87864	Other osteonecrosis, right fibula		1	0	1	agnostic	Musculoskeletal
Diseases of the Musculoskeletal System and Connective Tissue	MUS030	Aseptic necrosis and osteonecrosis	M87865	Other osteonecrosis, left fibula		1	0	1	agnostic	Musculoskeletal
Diseases of the Musculoskeletal System and Connective Tissue	MUS030	Aseptic necrosis and osteonecrosis	M87869	Other osteonecrosis, unspecified fibula		1	0	1	agnostic	Musculoskeletal
Diseases of the Musculoskeletal System and Connective Tissue	MUS030	Aseptic necrosis and osteonecrosis	M87871	Other osteonecrosis, right ankle		1	0	1	agnostic	Musculoskeletal
Diseases of the Musculoskeletal System and Connective Tissue	MUS030	Aseptic necrosis and osteonecrosis	M87872	Other osteonecrosis, left ankle		1	0	1	agnostic	Musculoskeletal
Diseases of the Musculoskeletal System and Connective Tissue	MUS030	Aseptic necrosis and osteonecrosis	M87873	Other osteonecrosis, unspecified ankle		1	0	1	agnostic	Musculoskeletal
Diseases of the Musculoskeletal System and Connective Tissue	MUS030	Aseptic necrosis and osteonecrosis	M87874	Other osteonecrosis, right foot		1	0	1	agnostic	Musculoskeletal
Diseases of the Musculoskeletal System and Connective Tissue	MUS030	Aseptic necrosis and osteonecrosis	M87875	Other osteonecrosis, left foot		1	0	1	agnostic	Musculoskeletal
Diseases of the Musculoskeletal System and Connective Tissue	MUS030	Aseptic necrosis and osteonecrosis	M87876	Other osteonecrosis, unspecified foot		1	0	1	agnostic	Musculoskeletal
Diseases of the Musculoskeletal System and Connective Tissue	MUS030	Aseptic necrosis and osteonecrosis	M87877	Other osteonecrosis, right toe(s)		1	0	1	agnostic	Musculoskeletal
Diseases of the Musculoskeletal System and Connective Tissue	MUS030	Aseptic necrosis and osteonecrosis	M87878	Other osteonecrosis, left toe(s)		1	0	1	agnostic	Musculoskeletal
Diseases of the Musculoskeletal System and Connective Tissue	MUS030	Aseptic necrosis and osteonecrosis	M87879	Other osteonecrosis, unspecified toe(s)		1	0	1	agnostic	Musculoskeletal
Diseases of the Musculoskeletal System and Connective Tissue	MUS030	Aseptic necrosis and osteonecrosis	M8788	Other osteonecrosis, other site		1	0	1	agnostic	Musculoskeletal
Diseases of the Musculoskeletal System and Connective Tissue	MUS030	Aseptic necrosis and osteonecrosis	M8789	Other osteonecrosis, multiple sites		1	0	1	agnostic	Musculoskeletal
Diseases of the Musculoskeletal System and Connective Tissue	MUS030	Aseptic necrosis and osteonecrosis	M879	Osteonecrosis, unspecified		1	0	1	agnostic	Musculoskeletal
Diseases of the Musculoskeletal System and Connective Tissue	MUS030	Aseptic necrosis and osteonecrosis	M9050	Osteonecrosis in diseases classified elsewhere, unspecified site		1	0	1	agnostic	Musculoskeletal
Diseases of the Musculoskeletal System and Connective Tissue	MUS030	Aseptic necrosis and osteonecrosis	M90511	Osteonecrosis in diseases classified elsewhere, right shoulder		1	0	1	agnostic	Musculoskeletal
Diseases of the Musculoskeletal System and Connective Tissue	MUS030	Aseptic necrosis and osteonecrosis	M90512	Osteonecrosis in diseases classified elsewhere, left shoulder		1	0	1	agnostic	Musculoskeletal
Diseases of the Musculoskeletal System and Connective Tissue	MUS030	Aseptic necrosis and osteonecrosis	M90519	Osteonecrosis in diseases classified elsewhere, unspecified shoulder		1	0	1	agnostic	Musculoskeletal
Diseases of the Musculoskeletal System and Connective Tissue	MUS030	Aseptic necrosis and osteonecrosis	M90521	Osteonecrosis in diseases classified elsewhere, right upper arm		1	0	1	agnostic	Musculoskeletal
Diseases of the Musculoskeletal System and Connective Tissue	MUS030	Aseptic necrosis and osteonecrosis	M90522	Osteonecrosis in diseases classified elsewhere, left upper arm		1	0	1	agnostic	Musculoskeletal
Diseases of the Musculoskeletal System and Connective Tissue	MUS030	Aseptic necrosis and osteonecrosis	M90529	Osteonecrosis in diseases classified elsewhere, unspecified upper arm		1	0	1	agnostic	Musculoskeletal
Diseases of the Musculoskeletal System and Connective Tissue	MUS030	Aseptic necrosis and osteonecrosis	M90531	Osteonecrosis in diseases classified elsewhere, right forearm		1	0	1	agnostic	Musculoskeletal
Diseases of the Musculoskeletal System and Connective Tissue	MUS030	Aseptic necrosis and osteonecrosis	M90532	Osteonecrosis in diseases classified elsewhere, left forearm		1	0	1	agnostic	Musculoskeletal
Diseases of the Musculoskeletal System and Connective Tissue	MUS030	Aseptic necrosis and osteonecrosis	M90539	Osteonecrosis in diseases classified elsewhere, unspecified forearm		1	0	1	agnostic	Musculoskeletal
Diseases of the Musculoskeletal System and Connective Tissue	MUS030	Aseptic necrosis and osteonecrosis	M90541	Osteonecrosis in diseases classified elsewhere, right hand		1	0	1	agnostic	Musculoskeletal
Diseases of the Musculoskeletal System and Connective Tissue	MUS030	Aseptic necrosis and osteonecrosis	M90542	Osteonecrosis in diseases classified elsewhere, left hand		1	0	1	agnostic	Musculoskeletal
Diseases of the Musculoskeletal System and Connective Tissue	MUS030	Aseptic necrosis and osteonecrosis	M90549	Osteonecrosis in diseases classified elsewhere, unspecified hand		1	0	1	agnostic	Musculoskeletal
Diseases of the Musculoskeletal System and Connective Tissue	MUS030	Aseptic necrosis and osteonecrosis	M90551	Osteonecrosis in diseases classified elsewhere, right thigh		1	0	1	agnostic	Musculoskeletal
Diseases of the Musculoskeletal System and Connective Tissue	MUS030	Aseptic necrosis and osteonecrosis	M90552	Osteonecrosis in diseases classified elsewhere, left thigh		1	0	1	agnostic	Musculoskeletal
Diseases of the Musculoskeletal System and Connective Tissue	MUS030	Aseptic necrosis and osteonecrosis	M90559	Osteonecrosis in diseases classified elsewhere, unspecified thigh		1	0	1	agnostic	Musculoskeletal
Diseases of the Musculoskeletal System and Connective Tissue	MUS030	Aseptic necrosis and osteonecrosis	M90561	Osteonecrosis in diseases classified elsewhere, right lower leg		1	0	1	agnostic	Musculoskeletal
Diseases of the Musculoskeletal System and Connective Tissue	MUS030	Aseptic necrosis and osteonecrosis	M90562	Osteonecrosis in diseases classified elsewhere, left lower leg		1	0	1	agnostic	Musculoskeletal
Diseases of the Musculoskeletal System and Connective Tissue	MUS030	Aseptic necrosis and osteonecrosis	M90569	Osteonecrosis in diseases classified elsewhere, unspecified lower leg		1	0	1	agnostic	Musculoskeletal
Diseases of the Musculoskeletal System and Connective Tissue	MUS030	Aseptic necrosis and osteonecrosis	M90571	Osteonecrosis in diseases classified elsewhere, right ankle and foot		1	0	1	agnostic	Musculoskeletal
Diseases of the Musculoskeletal System and Connective Tissue	MUS030	Aseptic necrosis and osteonecrosis	M90572	Osteonecrosis in diseases classified elsewhere, left ankle and foot		1	0	1	agnostic	Musculoskeletal
Diseases of the Musculoskeletal System and Connective Tissue	MUS030	Aseptic necrosis and osteonecrosis	M90579	Osteonecrosis in diseases classified elsewhere, unspecified ankle and foot		1	0	1	agnostic	Musculoskeletal
Diseases of the Musculoskeletal System and Connective Tissue	MUS030	Aseptic necrosis and osteonecrosis	M9058	Osteonecrosis in diseases classified elsewhere, other site		1	0	1	agnostic	Musculoskeletal
Diseases of the Musculoskeletal System and Connective Tissue	MUS030	Aseptic necrosis and osteonecrosis	M9059	Osteonecrosis in diseases classified elsewhere, multiple sites		1	0	1	agnostic	Musculoskeletal
Diseases of the Musculoskeletal System and Connective Tissue	MUS028	Other specified bone disease and musculoskeletal deformities	M9320	Osteochondritis dissecans of unspecified site		1	0	1	agnostic	Musculoskeletal
Diseases of the Musculoskeletal System and Connective Tissue	MUS028	Other specified bone disease and musculoskeletal deformities	M93211	Osteochondritis dissecans, right shoulder		1	0	1	agnostic	Musculoskeletal
Diseases of the Musculoskeletal System and Connective Tissue	MUS028	Other specified bone disease and musculoskeletal deformities	M93212	Osteochondritis dissecans, left shoulder		1	0	1	agnostic	Musculoskeletal
Diseases of the Musculoskeletal System and Connective Tissue	MUS028	Other specified bone disease and musculoskeletal deformities	M93219	Osteochondritis dissecans, unspecified shoulder		1	0	1	agnostic	Musculoskeletal
Diseases of the Musculoskeletal System and Connective Tissue	MUS028	Other specified bone disease and musculoskeletal deformities	M93221	Osteochondritis dissecans, right elbow		1	0	1	agnostic	Musculoskeletal
Diseases of the Musculoskeletal System and Connective Tissue	MUS028	Other specified bone disease and musculoskeletal deformities	M93222	Osteochondritis dissecans, left elbow		1	0	1	agnostic	Musculoskeletal
Diseases of the Musculoskeletal System and Connective Tissue	MUS028	Other specified bone disease and musculoskeletal deformities	M93229	Osteochondritis dissecans, unspecified elbow		1	0	1	agnostic	Musculoskeletal
Diseases of the Musculoskeletal System and Connective Tissue	MUS028	Other specified bone disease and musculoskeletal deformities	M93231	Osteochondritis dissecans, right wrist		1	0	1	agnostic	Musculoskeletal
Diseases of the Musculoskeletal System and Connective Tissue	MUS028	Other specified bone disease and musculoskeletal deformities	M93232	Osteochondritis dissecans, left wrist		1	0	1	agnostic	Musculoskeletal
Diseases of the Musculoskeletal System and Connective Tissue	MUS028	Other specified bone disease and musculoskeletal deformities	M93239	Osteochondritis dissecans, unspecified wrist		1	0	1	agnostic	Musculoskeletal
Diseases of the Musculoskeletal System and Connective Tissue	MUS028	Other specified bone disease and musculoskeletal deformities	M93241	Osteochondritis dissecans, joints of right hand		1	0	1	agnostic	Musculoskeletal
Diseases of the Musculoskeletal System and Connective Tissue	MUS028	Other specified bone disease and musculoskeletal deformities	M93242	Osteochondritis dissecans, joints of left hand		1	0	1	agnostic	Musculoskeletal
Diseases of the Musculoskeletal System and Connective Tissue	MUS028	Other specified bone disease and musculoskeletal deformities	M93249	Osteochondritis dissecans, joints of unspecified hand		1	0	1	agnostic	Musculoskeletal
Diseases of the Musculoskeletal System and Connective Tissue	MUS028	Other specified bone disease and musculoskeletal deformities	M93251	Osteochondritis dissecans, right hip		1	0	1	agnostic	Musculoskeletal
Diseases of the Musculoskeletal System and Connective Tissue	MUS028	Other specified bone disease and musculoskeletal deformities	M93252	Osteochondritis dissecans, left hip		1	0	1	agnostic	Musculoskeletal
Diseases of the Musculoskeletal System and Connective Tissue	MUS028	Other specified bone disease and musculoskeletal deformities	M93259	Osteochondritis dissecans, unspecified hip		1	0	1	agnostic	Musculoskeletal
Diseases of the Musculoskeletal System and Connective Tissue	MUS028	Other specified bone disease and musculoskeletal deformities	M93261	Osteochondritis dissecans, right knee		1	0	1	agnostic	Musculoskeletal
Diseases of the Musculoskeletal System and Connective Tissue	MUS028	Other specified bone disease and musculoskeletal deformities	M93262	Osteochondritis dissecans, left knee		1	0	1	agnostic	Musculoskeletal
Diseases of the Musculoskeletal System and Connective Tissue	MUS028	Other specified bone disease and musculoskeletal deformities	M93269	Osteochondritis dissecans, unspecified knee		1	0	1	agnostic	Musculoskeletal
Diseases of the Musculoskeletal System and Connective Tissue	MUS028	Other specified bone disease and musculoskeletal deformities	M93271	Osteochondritis dissecans, right ankle and joints of right foot		1	0	1	agnostic	Musculoskeletal
Diseases of the Musculoskeletal System and Connective Tissue	MUS028	Other specified bone disease and musculoskeletal deformities	M93272	Osteochondritis dissecans, left ankle and joints of left foot		1	0	1	agnostic	Musculoskeletal
Diseases of the Musculoskeletal System and Connective Tissue	MUS028	Other specified bone disease and musculoskeletal deformities	M93279	Osteochondritis dissecans, unspecified ankle and joints of foot		1	0	1	agnostic	Musculoskeletal
Diseases of the Musculoskeletal System and Connective Tissue	MUS028	Other specified bone disease and musculoskeletal deformities	M9328	Osteochondritis dissecans other site		1	0	1	agnostic	Musculoskeletal
Diseases of the Musculoskeletal System and Connective Tissue	MUS028	Other specified bone disease and musculoskeletal deformities	M9329	Osteochondritis dissecans multiple sites		1	0	1	agnostic	Musculoskeletal
Diseases of the Musculoskeletal System and Connective Tissue	MUS028	Other specified bone disease and musculoskeletal deformities	M9380	Other specified osteochondropathies of unspecified site		1	0	1	agnostic	Musculoskeletal
Diseases of the Musculoskeletal System and Connective Tissue	MUS028	Other specified bone disease and musculoskeletal deformities	M93811	Other specified osteochondropathies, right shoulder		1	0	1	agnostic	Musculoskeletal
Diseases of the Musculoskeletal System and Connective Tissue	MUS028	Other specified bone disease and musculoskeletal deformities	M93812	Other specified osteochondropathies, left shoulder		1	0	1	agnostic	Musculoskeletal
Diseases of the Musculoskeletal System and Connective Tissue	MUS028	Other specified bone disease and musculoskeletal deformities	M93819	Other specified osteochondropathies, unspecified shoulder		1	0	1	agnostic	Musculoskeletal
Diseases of the Musculoskeletal System and Connective Tissue	MUS028	Other specified bone disease and musculoskeletal deformities	M93821	Other specified osteochondropathies, right upper arm		1	0	1	agnostic	Musculoskeletal
Diseases of the Musculoskeletal System and Connective Tissue	MUS028	Other specified bone disease and musculoskeletal deformities	M93822	Other specified osteochondropathies, left upper arm		1	0	1	agnostic	Musculoskeletal
Diseases of the Musculoskeletal System and Connective Tissue	MUS028	Other specified bone disease and musculoskeletal deformities	M93829	Other specified osteochondropathies, unspecified upper arm		1	0	1	agnostic	Musculoskeletal
Diseases of the Musculoskeletal System and Connective Tissue	MUS028	Other specified bone disease and musculoskeletal deformities	M93831	Other specified osteochondropathies, right forearm		1	0	1	agnostic	Musculoskeletal
Diseases of the Musculoskeletal System and Connective Tissue	MUS028	Other specified bone disease and musculoskeletal deformities	M93832	Other specified osteochondropathies, left forearm		1	0	1	agnostic	Musculoskeletal
Diseases of the Musculoskeletal System and Connective Tissue	MUS028	Other specified bone disease and musculoskeletal deformities	M93839	Other specified osteochondropathies, unspecified forearm		1	0	1	agnostic	Musculoskeletal
Diseases of the Musculoskeletal System and Connective Tissue	MUS028	Other specified bone disease and musculoskeletal deformities	M93841	Other specified osteochondropathies, right hand		1	0	1	agnostic	Musculoskeletal
Diseases of the Musculoskeletal System and Connective Tissue	MUS028	Other specified bone disease and musculoskeletal deformities	M93842	Other specified osteochondropathies, left hand		1	0	1	agnostic	Musculoskeletal
Diseases of the Musculoskeletal System and Connective Tissue	MUS028	Other specified bone disease and musculoskeletal deformities	M93849	Other specified osteochondropathies, unspecified hand		1	0	1	agnostic	Musculoskeletal
Diseases of the Musculoskeletal System and Connective Tissue	MUS028	Other specified bone disease and musculoskeletal deformities	M93851	Other specified osteochondropathies, right thigh		1	0	1	agnostic	Musculoskeletal
Diseases of the Musculoskeletal System and Connective Tissue	MUS028	Other specified bone disease and musculoskeletal deformities	M93852	Other specified osteochondropathies, left thigh		1	0	1	agnostic	Musculoskeletal
Diseases of the Musculoskeletal System and Connective Tissue	MUS028	Other specified bone disease and musculoskeletal deformities	M93859	Other specified osteochondropathies, unspecified thigh		1	0	1	agnostic	Musculoskeletal
Diseases of the Musculoskeletal System and Connective Tissue	MUS028	Other specified bone disease and musculoskeletal deformities	M93861	Other specified osteochondropathies, right lower leg		1	0	1	agnostic	Musculoskeletal
Diseases of the Musculoskeletal System and Connective Tissue	MUS028	Other specified bone disease and musculoskeletal deformities	M93862	Other specified osteochondropathies, left lower leg		1	0	1	agnostic	Musculoskeletal
Diseases of the Musculoskeletal System and Connective Tissue	MUS028	Other specified bone disease and musculoskeletal deformities	M93869	Other specified osteochondropathies, unspecified lower leg		1	0	1	agnostic	Musculoskeletal
Diseases of the Musculoskeletal System and Connective Tissue	MUS028	Other specified bone disease and musculoskeletal deformities	M93871	Other specified osteochondropathies, right ankle and foot		1	0	1	agnostic	Musculoskeletal
Diseases of the Musculoskeletal System and Connective Tissue	MUS028	Other specified bone disease and musculoskeletal deformities	M93872	Other specified osteochondropathies, left ankle and foot		1	0	1	agnostic	Musculoskeletal
Diseases of the Musculoskeletal System and Connective Tissue	MUS028	Other specified bone disease and musculoskeletal deformities	M93879	Other specified osteochondropathies, unspecified ankle and foot		1	0	1	agnostic	Musculoskeletal
Diseases of the Musculoskeletal System and Connective Tissue	MUS028	Other specified bone disease and musculoskeletal deformities	M9388	Other specified osteochondropathies other		1	0	1	agnostic	Musculoskeletal
Diseases of the Musculoskeletal System and Connective Tissue	MUS028	Other specified bone disease and musculoskeletal deformities	M9389	Other specified osteochondropathies multiple sites		1	0	1	agnostic	Musculoskeletal
Diseases of the Musculoskeletal System and Connective Tissue	MUS028	Other specified bone disease and musculoskeletal deformities	M9390	Osteochondropathy, unspecified of unspecified site		1	0	1	agnostic	Musculoskeletal
Diseases of the Musculoskeletal System and Connective Tissue	MUS028	Other specified bone disease and musculoskeletal deformities	M93911	Osteochondropathy, unspecified, right shoulder		1	0	1	agnostic	Musculoskeletal
Diseases of the Musculoskeletal System and Connective Tissue	MUS028	Other specified bone disease and musculoskeletal deformities	M93912	Osteochondropathy, unspecified, left shoulder		1	0	1	agnostic	Musculoskeletal
Diseases of the Musculoskeletal System and Connective Tissue	MUS028	Other specified bone disease and musculoskeletal deformities	M93919	Osteochondropathy, unspecified, unspecified shoulder		1	0	1	agnostic	Musculoskeletal
Diseases of the Musculoskeletal System and Connective Tissue	MUS028	Other specified bone disease and musculoskeletal deformities	M93921	Osteochondropathy, unspecified, right upper arm		1	0	1	agnostic	Musculoskeletal
Diseases of the Musculoskeletal System and Connective Tissue	MUS028	Other specified bone disease and musculoskeletal deformities	M93922	Osteochondropathy, unspecified, left upper arm		1	0	1	agnostic	Musculoskeletal
Diseases of the Musculoskeletal System and Connective Tissue	MUS028	Other specified bone disease and musculoskeletal deformities	M93929	Osteochondropathy, unspecified, unspecified upper arm		1	0	1	agnostic	Musculoskeletal
Diseases of the Musculoskeletal System and Connective Tissue	MUS028	Other specified bone disease and musculoskeletal deformities	M93931	Osteochondropathy, unspecified, right forearm		1	0	1	agnostic	Musculoskeletal
Diseases of the Musculoskeletal System and Connective Tissue	MUS028	Other specified bone disease and musculoskeletal deformities	M93932	Osteochondropathy, unspecified, left forearm		1	0	1	agnostic	Musculoskeletal
Diseases of the Musculoskeletal System and Connective Tissue	MUS028	Other specified bone disease and musculoskeletal deformities	M93939	Osteochondropathy, unspecified, unspecified forearm		1	0	1	agnostic	Musculoskeletal
Diseases of the Musculoskeletal System and Connective Tissue	MUS028	Other specified bone disease and musculoskeletal deformities	M93941	Osteochondropathy, unspecified, right hand		1	0	1	agnostic	Musculoskeletal
Diseases of the Musculoskeletal System and Connective Tissue	MUS028	Other specified bone disease and musculoskeletal deformities	M93942	Osteochondropathy, unspecified, left hand		1	0	1	agnostic	Musculoskeletal
Diseases of the Musculoskeletal System and Connective Tissue	MUS028	Other specified bone disease and musculoskeletal deformities	M93949	Osteochondropathy, unspecified, unspecified hand		1	0	1	agnostic	Musculoskeletal
Diseases of the Musculoskeletal System and Connective Tissue	MUS028	Other specified bone disease and musculoskeletal deformities	M93951	Osteochondropathy, unspecified, right thigh		1	0	1	agnostic	Musculoskeletal
Diseases of the Musculoskeletal System and Connective Tissue	MUS028	Other specified bone disease and musculoskeletal deformities	M93952	Osteochondropathy, unspecified, left thigh		1	0	1	agnostic	Musculoskeletal
Diseases of the Musculoskeletal System and Connective Tissue	MUS028	Other specified bone disease and musculoskeletal deformities	M93959	Osteochondropathy, unspecified, unspecified thigh		1	0	1	agnostic	Musculoskeletal
Diseases of the Musculoskeletal System and Connective Tissue	MUS028	Other specified bone disease and musculoskeletal deformities	M93961	Osteochondropathy, unspecified, right lower leg		1	0	1	agnostic	Musculoskeletal
Diseases of the Musculoskeletal System and Connective Tissue	MUS028	Other specified bone disease and musculoskeletal deformities	M93962	Osteochondropathy, unspecified, left lower leg		1	0	1	agnostic	Musculoskeletal
Diseases of the Musculoskeletal System and Connective Tissue	MUS028	Other specified bone disease and musculoskeletal deformities	M93969	Osteochondropathy, unspecified, unspecified lower leg		1	0	1	agnostic	Musculoskeletal
Diseases of the Musculoskeletal System and Connective Tissue	MUS028	Other specified bone disease and musculoskeletal deformities	M93971	Osteochondropathy, unspecified, right ankle and foot		1	0	1	agnostic	Musculoskeletal
Diseases of the Musculoskeletal System and Connective Tissue	MUS028	Other specified bone disease and musculoskeletal deformities	M93972	Osteochondropathy, unspecified, left ankle and foot		1	0	1	agnostic	Musculoskeletal
Diseases of the Musculoskeletal System and Connective Tissue	MUS028	Other specified bone disease and musculoskeletal deformities	M93979	Osteochondropathy, unspecified, unspecified ankle and foot		1	0	1	agnostic	Musculoskeletal
Diseases of the Musculoskeletal System and Connective Tissue	MUS028	Other specified bone disease and musculoskeletal deformities	M9398	Osteochondropathy, unspecified other		1	0	1	agnostic	Musculoskeletal
Diseases of the Musculoskeletal System and Connective Tissue	MUS028	Other specified bone disease and musculoskeletal deformities	M9399	Osteochondropathy, unspecified multiple sites		1	0	1	agnostic	Musculoskeletal
Diseases of the Musculoskeletal System and Connective Tissue	MUS028	Other specified bone disease and musculoskeletal deformities	M940	Chondrocostal junction syndrome [Tietze]		1	0	1	agnostic	Musculoskeletal
Diseases of the Musculoskeletal System and Connective Tissue	MUS028	Other specified bone disease and musculoskeletal deformities	M941	Relapsing polychondritis		1	0	1	agnostic	Musculoskeletal
Diseases of the Musculoskeletal System and Connective Tissue	MUS028	Other specified bone disease and musculoskeletal deformities	M9420	Chondromalacia, unspecified site		1	0	1	agnostic	Musculoskeletal
Diseases of the Musculoskeletal System and Connective Tissue	MUS028	Other specified bone disease and musculoskeletal deformities	M94211	Chondromalacia, right shoulder		1	0	1	agnostic	Musculoskeletal
Diseases of the Musculoskeletal System and Connective Tissue	MUS028	Other specified bone disease and musculoskeletal deformities	M94212	Chondromalacia, left shoulder		1	0	1	agnostic	Musculoskeletal
Diseases of the Musculoskeletal System and Connective Tissue	MUS028	Other specified bone disease and musculoskeletal deformities	M94219	Chondromalacia, unspecified shoulder		1	0	1	agnostic	Musculoskeletal
Diseases of the Musculoskeletal System and Connective Tissue	MUS028	Other specified bone disease and musculoskeletal deformities	M94221	Chondromalacia, right elbow		1	0	1	agnostic	Musculoskeletal
Diseases of the Musculoskeletal System and Connective Tissue	MUS028	Other specified bone disease and musculoskeletal deformities	M94222	Chondromalacia, left elbow		1	0	1	agnostic	Musculoskeletal
Diseases of the Musculoskeletal System and Connective Tissue	MUS028	Other specified bone disease and musculoskeletal deformities	M94229	Chondromalacia, unspecified elbow		1	0	1	agnostic	Musculoskeletal
Diseases of the Musculoskeletal System and Connective Tissue	MUS028	Other specified bone disease and musculoskeletal deformities	M94231	Chondromalacia, right wrist		1	0	1	agnostic	Musculoskeletal
Diseases of the Musculoskeletal System and Connective Tissue	MUS028	Other specified bone disease and musculoskeletal deformities	M94232	Chondromalacia, left wrist		1	0	1	agnostic	Musculoskeletal
Diseases of the Musculoskeletal System and Connective Tissue	MUS028	Other specified bone disease and musculoskeletal deformities	M94239	Chondromalacia, unspecified wrist		1	0	1	agnostic	Musculoskeletal
Diseases of the Musculoskeletal System and Connective Tissue	MUS028	Other specified bone disease and musculoskeletal deformities	M94241	Chondromalacia, joints of right hand		1	0	1	agnostic	Musculoskeletal
Diseases of the Musculoskeletal System and Connective Tissue	MUS028	Other specified bone disease and musculoskeletal deformities	M94242	Chondromalacia, joints of left hand		1	0	1	agnostic	Musculoskeletal
Diseases of the Musculoskeletal System and Connective Tissue	MUS028	Other specified bone disease and musculoskeletal deformities	M94249	Chondromalacia, joints of unspecified hand		1	0	1	agnostic	Musculoskeletal
Diseases of the Musculoskeletal System and Connective Tissue	MUS028	Other specified bone disease and musculoskeletal deformities	M94251	Chondromalacia, right hip		1	0	1	agnostic	Musculoskeletal
Diseases of the Musculoskeletal System and Connective Tissue	MUS028	Other specified bone disease and musculoskeletal deformities	M94252	Chondromalacia, left hip		1	0	1	agnostic	Musculoskeletal
Diseases of the Musculoskeletal System and Connective Tissue	MUS028	Other specified bone disease and musculoskeletal deformities	M94259	Chondromalacia, unspecified hip		1	0	1	agnostic	Musculoskeletal
Diseases of the Musculoskeletal System and Connective Tissue	MUS028	Other specified bone disease and musculoskeletal deformities	M94261	Chondromalacia, right knee		1	0	1	agnostic	Musculoskeletal
Diseases of the Musculoskeletal System and Connective Tissue	MUS028	Other specified bone disease and musculoskeletal deformities	M94262	Chondromalacia, left knee		1	0	1	agnostic	Musculoskeletal
Diseases of the Musculoskeletal System and Connective Tissue	MUS028	Other specified bone disease and musculoskeletal deformities	M94269	Chondromalacia, unspecified knee		1	0	1	agnostic	Musculoskeletal
Diseases of the Musculoskeletal System and Connective Tissue	MUS028	Other specified bone disease and musculoskeletal deformities	M94271	Chondromalacia, right ankle and joints of right foot		1	0	1	agnostic	Musculoskeletal
Diseases of the Musculoskeletal System and Connective Tissue	MUS028	Other specified bone disease and musculoskeletal deformities	M94272	Chondromalacia, left ankle and joints of left foot		1	0	1	agnostic	Musculoskeletal
Diseases of the Musculoskeletal System and Connective Tissue	MUS028	Other specified bone disease and musculoskeletal deformities	M94279	Chondromalacia, unspecified ankle and joints of foot		1	0	1	agnostic	Musculoskeletal
Diseases of the Musculoskeletal System and Connective Tissue	MUS028	Other specified bone disease and musculoskeletal deformities	M9428	Chondromalacia, other site		1	0	1	agnostic	Musculoskeletal
Diseases of the Musculoskeletal System and Connective Tissue	MUS028	Other specified bone disease and musculoskeletal deformities	M9429	Chondromalacia, multiple sites		1	0	1	agnostic	Musculoskeletal
Diseases of the Musculoskeletal System and Connective Tissue	MUS028	Other specified bone disease and musculoskeletal deformities	M94351	Chondrolysis, right hip		1	0	1	agnostic	Musculoskeletal
Diseases of the Musculoskeletal System and Connective Tissue	MUS028	Other specified bone disease and musculoskeletal deformities	M94352	Chondrolysis, left hip		1	0	1	agnostic	Musculoskeletal
Diseases of the Musculoskeletal System and Connective Tissue	MUS028	Other specified bone disease and musculoskeletal deformities	M94359	Chondrolysis, unspecified hip		1	0	1	agnostic	Musculoskeletal
Diseases of the Musculoskeletal System and Connective Tissue	MUS028	Other specified bone disease and musculoskeletal deformities	M948X0	Other specified disorders of cartilage, multiple sites		1	0	1	agnostic	Musculoskeletal
Diseases of the Musculoskeletal System and Connective Tissue	MUS028	Other specified bone disease and musculoskeletal deformities	M948X1	Other specified disorders of cartilage, shoulder		1	0	1	agnostic	Musculoskeletal
Diseases of the Musculoskeletal System and Connective Tissue	MUS028	Other specified bone disease and musculoskeletal deformities	M948X2	Other specified disorders of cartilage, upper arm		1	0	1	agnostic	Musculoskeletal
Diseases of the Musculoskeletal System and Connective Tissue	MUS028	Other specified bone disease and musculoskeletal deformities	M948X3	Other specified disorders of cartilage, forearm		1	0	1	agnostic	Musculoskeletal
Diseases of the Musculoskeletal System and Connective Tissue	MUS028	Other specified bone disease and musculoskeletal deformities	M948X4	Other specified disorders of cartilage, hand		1	0	1	agnostic	Musculoskeletal
Diseases of the Musculoskeletal System and Connective Tissue	MUS028	Other specified bone disease and musculoskeletal deformities	M948X5	Other specified disorders of cartilage, thigh		1	0	1	agnostic	Musculoskeletal
Diseases of the Musculoskeletal System and Connective Tissue	MUS028	Other specified bone disease and musculoskeletal deformities	M948X6	Other specified disorders of cartilage, lower leg		1	0	1	agnostic	Musculoskeletal
Diseases of the Musculoskeletal System and Connective Tissue	MUS028	Other specified bone disease and musculoskeletal deformities	M948X7	Other specified disorders of cartilage, ankle and foot		1	0	1	agnostic	Musculoskeletal
Diseases of the Musculoskeletal System and Connective Tissue	MUS028	Other specified bone disease and musculoskeletal deformities	M948X8	Other specified disorders of cartilage, other site		1	0	1	agnostic	Musculoskeletal
Diseases of the Musculoskeletal System and Connective Tissue	MUS028	Other specified bone disease and musculoskeletal deformities	M948X9	Other specified disorders of cartilage, unspecified sites		1	0	1	agnostic	Musculoskeletal
Diseases of the Musculoskeletal System and Connective Tissue	MUS028	Other specified bone disease and musculoskeletal deformities	M949	Disorder of cartilage, unspecified		1	0	1	agnostic	Musculoskeletal
Diseases of the Musculoskeletal System and Connective Tissue	MUS011	Spondylopathies/spondyloarthropathy (including infective)	M961	Postlaminectomy syndrome, not elsewhere classified		1	0	1	agnostic	Musculoskeletal
Diseases of the Nervous System	END003	Diabetes mellitus with complication	E1040	Type 1 diabetes mellitus with diabetic neuropathy, unspecified					clinician	Endocrine
Diseases of the Nervous System	END003	Diabetes mellitus with complication	E1041	Type 1 diabetes mellitus with diabetic mononeuropathy					clinician	Endocrine
Diseases of the Nervous System	END003	Diabetes mellitus with complication	E1042	Type 1 diabetes mellitus with diabetic polyneuropathy					clinician	Endocrine
Diseases of the Nervous System	END003	Diabetes mellitus with complication	E1043	Type 1 diabetes mellitus with diabetic autonomic (poly)neuropathy					clinician	Endocrine
Diseases of the Nervous System	END003	Diabetes mellitus with complication	E1044	Type 1 diabetes mellitus with diabetic amyotrophy					clinician	Endocrine
Diseases of the Nervous System		Diabetes mellitus with complication	E114	Type 2 diabetes mellitus with neurological complications					clinician	Endocrine
Diseases of the Nervous System	END003	Diabetes mellitus with complication	E1140	Type 2 diabetes mellitus with diabetic neuropathy, unspecified			X	Type 2 Diabetes	clinician	Endocrine
Diseases of the Nervous System	END003	Diabetes mellitus with complication	E1141	Type 2 diabetes mellitus with diabetic mononeuropathy			X	Type 2 Diabetes	clinician	Endocrine
Diseases of the Nervous System	END003	Diabetes mellitus with complication	E1142	Type 2 diabetes mellitus with diabetic polyneuropathy			X	Type 2 Diabetes	clinician	Endocrine
Diseases of the Nervous System	END003	Diabetes mellitus with complication	E1143	Type 2 diabetes mellitus with diabetic autonomic (poly)neuropathy			X	Type 2 Diabetes	clinician	Endocrine
Diseases of the Nervous System	END003	Diabetes mellitus with complication	E1144	Type 2 diabetes mellitus with diabetic amyotrophy			X	Type 2 Diabetes	clinician	Endocrine
Diseases of the Nervous System	END003	Diabetes mellitus with complication	E1340	Other specified diabetes mellitus with diabetic neuropathy, unspecified					clinician	Endocrine
Diseases of the Nervous System	END003	Diabetes mellitus with complication	E1341	Other specified diabetes mellitus with diabetic mononeuropathy					clinician	Endocrine
Diseases of the Nervous System	END003	Diabetes mellitus with complication	E1342	Other specified diabetes mellitus with diabetic polyneuropathy					clinician	Endocrine
Diseases of the Nervous System	END003	Diabetes mellitus with complication	E1343	Other specified diabetes mellitus with diabetic autonomic (poly)neuropathy					clinician	Endocrine
Diseases of the Nervous System	END003	Diabetes mellitus with complication	E1344	Other specified diabetes mellitus with diabetic amyotrophy					clinician	Endocrine
Diseases of the Nervous System	NVS011	Neurocognitive disorders	F0150	Vascular dementia without behavioral disturbance		1	0	1	agnostic	Neurodevelopment
Diseases of the Nervous System	NVS011	Neurocognitive disorders	F0151	Vascular dementia with behavioral disturbance		1	0	1	agnostic	Neurodevelopment
Diseases of the Nervous System	NVS011	Neurocognitive disorders	F0280	Dementia in other diseases classified elsewhere without behavioral disturbance		1	0	1	agnostic	Neurodevelopment
Diseases of the Nervous System	NVS011	Neurocognitive disorders	F0281	Dementia in other diseases classified elsewhere with behavioral disturbance		1	0	1	agnostic	Neurodevelopment
Diseases of the Nervous System	NVS011	Neurocognitive disorders	F0390	Unspecified dementia without behavioral disturbance		1	0	1	agnostic	Neurodevelopment
Diseases of the Nervous System	NVS011	Neurocognitive disorders	F0391	Unspecified dementia with behavioral disturbance		1	0	1	agnostic	Neurodevelopment
Diseases of the Nervous System	NVS011	Neurocognitive disorders	F04	Amnestic disorder due to known physiological condition		1	1	0	clinician	Neurodevelopment
Diseases of the Nervous System	NVS011	Neurocognitive disorders	F05	Delirium due to known physiological condition		1	1	0	clinician	Neurodevelopment
Diseases of the Nervous System	NVS011	Neurocognitive disorders	F0789	Other personality and behavioral disorders due to known physiological condition		1	0	1	agnostic	Neurodevelopment
Diseases of the Nervous System	NVS011	Neurocognitive disorders	F482	Pseudobulbar affect		1	0	1	agnostic	Neurodevelopment
Diseases of the Nervous System	NVS016	Sleep wake disorders	F5101	Primary insomnia	1		1	0	clinician	Neurodevelopment
Diseases of the Nervous System	NVS016	Sleep wake disorders	F5102	Adjustment insomnia	1		1	0	clinician	Neurodevelopment
Diseases of the Nervous System	NVS016	Sleep wake disorders	F5103	Paradoxical insomnia	1		1	0	clinician	Neurodevelopment
Diseases of the Nervous System	NVS016	Sleep wake disorders	F5104	Psychophysiologic insomnia	1		1	0	clinician	Neurodevelopment
Diseases of the Nervous System	NVS016	Sleep wake disorders	F5105	Insomnia due to other mental disorder	1		1	0	clinician	Neurodevelopment
Diseases of the Nervous System	NVS016	Sleep wake disorders	F5109	Other insomnia not due to a substance or known physiological condition	1		1	0	clinician	Neurodevelopment
Diseases of the Nervous System	NVS016	Sleep wake disorders	F5111	Primary hypersomnia	1		1	0	clinician	Neurodevelopment
Diseases of the Nervous System	NVS016	Sleep wake disorders	F5112	Insufficient sleep syndrome	1		1	0	clinician	Neurodevelopment
Diseases of the Nervous System	NVS016	Sleep wake disorders	F5113	Hypersomnia due to other mental disorder	1		1	0	clinician	Neurodevelopment
Diseases of the Nervous System	NVS016	Sleep wake disorders	F5119	Other hypersomnia not due to a substance or known physiological condition	1		1	0	clinician	Neurodevelopment
Diseases of the Nervous System	NVS016	Sleep wake disorders	F513	Sleepwalking [somnambulism]	1		1	0	clinician	Neurodevelopment
Diseases of the Nervous System	NVS016	Sleep wake disorders	F514	Sleep terrors [night terrors]	1		1	0	clinician	Neurodevelopment
Diseases of the Nervous System	NVS016	Sleep wake disorders	F515	Nightmare disorder	1		1	0	clinician	Neurodevelopment
Diseases of the Nervous System	NVS016	Sleep wake disorders	F518	Other sleep disorders not due to a substance or known physiological condition	1		1	0	clinician	Neurodevelopment
Diseases of the Nervous System	NVS016	Sleep wake disorders	F519	Sleep disorder not due to a substance or known physiological condition, unspecified	1		1	0	clinician	Neurodevelopment
Diseases of the Nervous System	MBD010	Feeding and eating disorders	F982	Other feeding disorders of infancy and childhood	1		0	1	clinician	Gastrointestinal
Diseases of the Nervous System	NVS002	Encephalitis	G04	Encephalitis, myelitis and encephalomyelitis		1	0	1	agnostic	Infections
Diseases of the Nervous System	NVS002	Encephalitis	G040	Acute disseminated encephalitis and encephalomyelitis (ADEM)		1	0	1	agnostic	Neurodevelopment
Diseases of the Nervous System	NVS002	Encephalitis	G0400	Acute disseminated encephalitis and encephalomyelitis, unspecified		1	0	1	agnostic	Neurodevelopment
Diseases of the Nervous System	NVS002	Encephalitis	G0401	Postinfectious acute disseminated encephalitis and encephalomyelitis (postinfectious ADEM)		1	0	1	agnostic	Neurodevelopment
Diseases of the Nervous System	NVS008	Paralysis (other than cerebral palsy)	G041	Tropical spastic paraplegia		1	0	1	agnostic	Neurodevelopment
Diseases of the Nervous System	NVS002	Encephalitis	G043	Acute necrotizing hemorrhagic encephalopathy		1	0	1	agnostic	Infections
Diseases of the Nervous System	NVS002	Encephalitis	G0430	Acute necrotizing hemorrhagic encephalopathy, unspecified		1	0	1	agnostic	Neurodevelopment
Diseases of the Nervous System	NVS002	Encephalitis	G0431	Postinfectious acute necrotizing hemorrhagic encephalopathy		1	0	1	agnostic	Neurodevelopment
Diseases of the Nervous System	NVS002	Encephalitis	G0439	Other acute necrotizing hemorrhagic encephalopathy		1	0	1	agnostic	Neurodevelopment
Diseases of the Nervous System	NVS002	Encephalitis	G048	Other encephalitis, myelitis and encephalomyelitis		1	0	1	agnostic	Infections
Diseases of the Nervous System	NVS002	Encephalitis	G0481	Other encephalitis and encephalomyelitis		1	0	1	agnostic	Neurodevelopment
Diseases of the Nervous System	NVS002	Encephalitis	G0482	Acute flaccid myelitis		1
Diseases of the Nervous System	NVS002	Encephalitis	G0489	Other myelitis		1	0	1	agnostic	Neurodevelopment
Diseases of the Nervous System	NVS002	Encephalitis	G049	Encephalitis, myelitis and encephalomyelitis, unspecified		1	0	1	agnostic	Infections
Diseases of the Nervous System	NVS002	Encephalitis	G0490	Encephalitis and encephalomyelitis, unspecified		1	0	1	agnostic	Neurodevelopment
Diseases of the Nervous System	NVS002	Encephalitis	G0491	Myelitis, unspecified		1	0	1	agnostic	Neurodevelopment
Diseases of the Nervous System	NVS002	Encephalitis	G053	Encephalitis and encephalomyelitis in diseases classified elsewhere		1	0	1	agnostic	Infections
Diseases of the Nervous System	NVS002	Encephalitis	G054	Myelitis in diseases classified elsewhere		1	0	1	agnostic	Infections
Diseases of the Nervous System	NVS020	Other nervous system disorders (neither hereditary nor degenerative)	G08	Intracranial and intraspinal phlebitis and thrombophlebitis		1	0	1	agnostic	Neurodevelopment
Diseases of the Nervous System	NVS006	Other nervous system disorders (often hereditary or degenerative)	G10	Huntington's disease		1	0	1	agnostic	Neurodevelopment
Diseases of the Nervous System	NVS006	Other nervous system disorders (often hereditary or degenerative)	G110	Congenital nonprogressive ataxia		1	0	1	agnostic	Neurodevelopment
Diseases of the Nervous System	NVS006	Other nervous system disorders (often hereditary or degenerative)	G111	Early-onset cerebellar ataxia		1	0	1	agnostic	Neurodevelopment
Diseases of the Nervous System	NVS006	Other nervous system disorders (often hereditary or degenerative)	G1110	Early-onset cerebellar ataxia, unspecified		1	0	1	agnostic	Neurodevelopment
Diseases of the Nervous System	NVS006	Other nervous system disorders (often hereditary or degenerative)	G1111	Friedreich ataxia		1	0	1	agnostic	Neurodevelopment
Diseases of the Nervous System	NVS006	Other nervous system disorders (often hereditary or degenerative)	G1119	Other early-onset cerebellar ataxia		1	0	1	agnostic	Neurodevelopment
Diseases of the Nervous System	NVS006	Other nervous system disorders (often hereditary or degenerative)	G112	Late-onset cerebellar ataxia		1	0	1	agnostic	Neurodevelopment
Diseases of the Nervous System	NVS006	Other nervous system disorders (often hereditary or degenerative)	G113	Cerebellar ataxia with defective DNA repair		1	0	1	agnostic	Neurodevelopment
Diseases of the Nervous System	NVS006	Other nervous system disorders (often hereditary or degenerative)	G114	Hereditary spastic paraplegia		1	0	1	agnostic	Neurodevelopment
Diseases of the Nervous System	NVS006	Other nervous system disorders (often hereditary or degenerative)	G118	Other hereditary ataxias		1	0	1	agnostic	Neurodevelopment
Diseases of the Nervous System	NVS006	Other nervous system disorders (often hereditary or degenerative)	G119	Hereditary ataxia, unspecified		1	0	1	agnostic	Neurodevelopment
Diseases of the Nervous System	NVS006	Other nervous system disorders (often hereditary or degenerative)	G120	Infantile spinal muscular atrophy, type I [Werdnig-Hoffman]		1	0	1	agnostic	Neurodevelopment
Diseases of the Nervous System	NVS006	Other nervous system disorders (often hereditary or degenerative)	G121	Other inherited spinal muscular atrophy		1	0	1	agnostic	Neurodevelopment
Diseases of the Nervous System	NVS006	Other nervous system disorders (often hereditary or degenerative)	G1220	Motor neuron disease, unspecified		1	0	1	agnostic	Neurodevelopment
Diseases of the Nervous System	NVS006	Other nervous system disorders (often hereditary or degenerative)	G1221	Amyotrophic lateral sclerosis		1	0	1	agnostic	Neurodevelopment
Diseases of the Nervous System	NVS006	Other nervous system disorders (often hereditary or degenerative)	G1222	Progressive bulbar palsy		1	0	1	agnostic	Neurodevelopment
Diseases of the Nervous System	NVS006	Other nervous system disorders (often hereditary or degenerative)	G1223	Primary lateral sclerosis		1	0	1	agnostic	Neurodevelopment
Diseases of the Nervous System	NVS006	Other nervous system disorders (often hereditary or degenerative)	G1224	Familial motor neuron disease		1	0	1	agnostic	Neurodevelopment
Diseases of the Nervous System	NVS006	Other nervous system disorders (often hereditary or degenerative)	G1225	Progressive spinal muscle atrophy		1	0	1	agnostic	Neurodevelopment
Diseases of the Nervous System	NVS006	Other nervous system disorders (often hereditary or degenerative)	G1229	Other motor neuron disease		1	0	1	agnostic	Neurodevelopment
Diseases of the Nervous System	NVS006	Other nervous system disorders (often hereditary or degenerative)	G128	Other spinal muscular atrophies and related syndromes		1	0	1	agnostic	Neurodevelopment
Diseases of the Nervous System	NVS006	Other nervous system disorders (often hereditary or degenerative)	G129	Spinal muscular atrophy, unspecified		1	0	1	agnostic	Neurodevelopment
Diseases of the Nervous System	NVS006	Other nervous system disorders (often hereditary or degenerative)	G212	Secondary parkinsonism due to other external agents		1	0	1	agnostic	Neurodevelopment
Diseases of the Nervous System	NVS006	Other nervous system disorders (often hereditary or degenerative)	G213	Postencephalitic parkinsonism		1	0	1	agnostic	Neurodevelopment
Diseases of the Nervous System	NVS006	Other nervous system disorders (often hereditary or degenerative)	G214	Vascular parkinsonism		1	0	1	agnostic	Neurodevelopment
Diseases of the Nervous System	NVS006	Other nervous system disorders (often hereditary or degenerative)	G218	Other secondary parkinsonism		1	0	1	agnostic	Neurodevelopment
Diseases of the Nervous System	NVS006	Other nervous system disorders (often hereditary or degenerative)	G219	Secondary parkinsonism, unspecified		1	0	1	agnostic	Neurodevelopment
Diseases of the Nervous System	NVS006	Other nervous system disorders (often hereditary or degenerative)	G230	Hallervorden-Spatz disease		1	0	1	agnostic	Neurodevelopment
Diseases of the Nervous System	NVS006	Other nervous system disorders (often hereditary or degenerative)	G231	Progressive supranuclear ophthalmoplegia [Steele-Richardson-Olszewski]		1	0	1	agnostic	Neurodevelopment
Diseases of the Nervous System	NVS006	Other nervous system disorders (often hereditary or degenerative)	G232	Striatonigral degeneration		1	0	1	agnostic	Neurodevelopment
Diseases of the Nervous System	NVS006	Other nervous system disorders (often hereditary or degenerative)	G238	Other specified degenerative diseases of basal ganglia		1	0	1	agnostic	Neurodevelopment
Diseases of the Nervous System	NVS006	Other nervous system disorders (often hereditary or degenerative)	G239	Degenerative disease of basal ganglia, unspecified		1	0	1	agnostic	Neurodevelopment
Diseases of the Nervous System	NVS006	Other nervous system disorders (often hereditary or degenerative)	G241	Genetic torsion dystonia		1	0	1	agnostic	Neurodevelopment
Diseases of the Nervous System	NVS006	Other nervous system disorders (often hereditary or degenerative)	G242	Idiopathic nonfamilial dystonia		1	0	1	agnostic	Neurodevelopment
Diseases of the Nervous System	NVS006	Other nervous system disorders (often hereditary or degenerative)	G243	Spasmodic torticollis		1	0	1	agnostic	Neurodevelopment
Diseases of the Nervous System	NVS006	Other nervous system disorders (often hereditary or degenerative)	G244	Idiopathic orofacial dystonia		1	0	1	agnostic	Neurodevelopment
Diseases of the Nervous System	NVS006	Other nervous system disorders (often hereditary or degenerative)	G245	Blepharospasm		1	0	1	agnostic	Neurodevelopment
Diseases of the Nervous System	NVS006	Other nervous system disorders (often hereditary or degenerative)	G248	Other dystonia		1	0	1	agnostic	Neurodevelopment
Diseases of the Nervous System	NVS006	Other nervous system disorders (often hereditary or degenerative)	G249	Dystonia, unspecified		1	0	1	agnostic	Neurodevelopment
Diseases of the Nervous System	NVS006	Other nervous system disorders (often hereditary or degenerative)	G250	Essential tremor		1	0	1	agnostic	Neurodevelopment
Diseases of the Nervous System	NVS006	Other nervous system disorders (often hereditary or degenerative)	G252	Other specified forms of tremor		1	0	1	agnostic	Neurodevelopment
Diseases of the Nervous System	NVS006	Other nervous system disorders (often hereditary or degenerative)	G253	Myoclonus		1	0	1	agnostic	Neurodevelopment
Diseases of the Nervous System	NVS006	Other nervous system disorders (often hereditary or degenerative)	G255	Other chorea		1	0	1	agnostic	Neurodevelopment
Diseases of the Nervous System	NVS006	Other nervous system disorders (often hereditary or degenerative)	G2569	Other tics of organic origin		1	0	1	agnostic	Neurodevelopment
Diseases of the Nervous System	NVS006	Other nervous system disorders (often hereditary or degenerative)	G2581	Restless legs syndrome		1	1	0	clinician	Neurodevelopment
Diseases of the Nervous System	NVS006	Other nervous system disorders (often hereditary or degenerative)	G2582	Stiff-man syndrome		1	0	1	agnostic	Neurodevelopment
Diseases of the Nervous System	NVS006	Other nervous system disorders (often hereditary or degenerative)	G2583	Benign shuddering attacks		1	0	1	agnostic	Neurodevelopment
Diseases of the Nervous System	NVS006	Other nervous system disorders (often hereditary or degenerative)	G2589	Other specified extrapyramidal and movement disorders		1	0	1	agnostic	Neurodevelopment
Diseases of the Nervous System	NVS006	Other nervous system disorders (often hereditary or degenerative)	G259	Extrapyramidal and movement disorder, unspecified		1	0	1	agnostic	Neurodevelopment
Diseases of the Nervous System	NVS006	Other nervous system disorders (often hereditary or degenerative)	G26	Extrapyramidal and movement disorders in diseases classified elsewhere		1	0	1	agnostic	Neurodevelopment
Diseases of the Nervous System	NVS011	Neurocognitive disorders	G300	Alzheimers disease with early onset		1	0	1	agnostic	Neurodevelopment
Diseases of the Nervous System	NVS011	Neurocognitive disorders	G301	Alzheimers disease with late onset		1	0	1	agnostic	Neurodevelopment
Diseases of the Nervous System	NVS011	Neurocognitive disorders	G308	Other Alzheimers disease		1	0	1	agnostic	Neurodevelopment
Diseases of the Nervous System	NVS011	Neurocognitive disorders	G309	Alzheimers disease, unspecified		1	0	1	agnostic	Neurodevelopment
Diseases of the Nervous System	NVS011	Neurocognitive disorders	G3101	Picks disease		1	0	1	agnostic	Neurodevelopment
Diseases of the Nervous System	NVS011	Neurocognitive disorders	G3109	Other frontotemporal dementia		1	0	1	agnostic	Neurodevelopment
Diseases of the Nervous System	NVS011	Neurocognitive disorders	G311	Senile degeneration of brain, not elsewhere classified		1	0	1	agnostic	Neurodevelopment
Diseases of the Nervous System	NVS006	Other nervous system disorders (often hereditary or degenerative)	G3181	Alpers disease		1	0	1	agnostic	Neurodevelopment
Diseases of the Nervous System	NVS006	Other nervous system disorders (often hereditary or degenerative)	G3182	Leigh's disease		1	0	1	agnostic	Neurodevelopment
Diseases of the Nervous System	NVS006	Other nervous system disorders (often hereditary or degenerative)	G3184	Mild cognitive impairment, so stated		1	0	1	agnostic	Neurodevelopment
Diseases of the Nervous System	NVS006	Other nervous system disorders (often hereditary or degenerative)	G3185	Corticobasal degeneration		1	0	1	agnostic	Neurodevelopment
Diseases of the Nervous System	NVS006	Other nervous system disorders (often hereditary or degenerative)	G3189	Other specified degenerative diseases of nervous system		1	0	1	agnostic	Neurodevelopment
Diseases of the Nervous System	NVS006	Other nervous system disorders (often hereditary or degenerative)	G319	Degenerative disease of nervous system, unspecified		1	0	1	agnostic	Neurodevelopment
Diseases of the Nervous System	NVS006	Other nervous system disorders (often hereditary or degenerative)	G320	Subacute combined degeneration of spinal cord in diseases classified elsewhere		1	0	1	agnostic	Neurodevelopment
Diseases of the Nervous System	NVS006	Other nervous system disorders (often hereditary or degenerative)	G3281	Cerebellar ataxia in diseases classified elsewhere		1	0	1	agnostic	Neurodevelopment
Diseases of the Nervous System	NVS006	Other nervous system disorders (often hereditary or degenerative)	G3289	Other specified degenerative disorders of nervous system in diseases classified elsewhere		1	0	1	agnostic	Neurodevelopment
Diseases of the Nervous System	NVS009	Epilepsy; convulsions	G40	Epilepsy and recurrent seizures		1	0	1	clinician	Neurodevelopment
Diseases of the Nervous System	NVS009	Epilepsy; convulsions	G400	Localization-related (focal) (partial) idiopathic epilepsy and epileptic syndromes with seizures of localized onset		1	0	1	clinician	Neurodevelopment
Diseases of the Nervous System	NVS009	Epilepsy; convulsions	G4000	Localization-related (focal) (partial) idiopathic epilepsy and epileptic syndromes with seizures of localized onset, not intractable		1	0	1	clinician	Neurodevelopment
Diseases of the Nervous System	NVS009	Epilepsy; convulsions	G40001	Localization-related (focal) (partial) idiopathic epilepsy and epileptic syndromes with seizures of localized onset, not intractable, with status epilepticus		1	0	1	clinician	Neurodevelopment
Diseases of the Nervous System	NVS009	Epilepsy; convulsions	G40009	Localization-related (focal) (partial) idiopathic epilepsy and epileptic syndromes with seizures of localized onset, not intractable, without status epilepticus		1	0	1	clinician	Neurodevelopment
Diseases of the Nervous System	NVS009	Epilepsy; convulsions	G4001	Localization-related (focal) (partial) idiopathic epilepsy and epileptic syndromes with seizures of localized onset, intractable		1	0	1	clinician	Neurodevelopment
Diseases of the Nervous System	NVS009	Epilepsy; convulsions	G40011	Localization-related (focal) (partial) idiopathic epilepsy and epileptic syndromes with seizures of localized onset, intractable, with status epilepticus		1	0	1	clinician	Neurodevelopment
Diseases of the Nervous System	NVS009	Epilepsy; convulsions	G40019	Localization-related (focal) (partial) idiopathic epilepsy and epileptic syndromes with seizures of localized onset, intractable, without status epilepticus		1	0	1	clinician	Neurodevelopment
Diseases of the Nervous System	NVS009	Epilepsy; convulsions	G401	Localization-related (focal) (partial) symptomatic epilepsy and epileptic syndromes with simple partial seizures		1	0	1	clinician	Neurodevelopment
Diseases of the Nervous System	NVS009	Epilepsy; convulsions	G4010	Localization-related (focal) (partial) symptomatic epilepsy and epileptic syndromes with simple partial seizures, not intractable		1	0	1	clinician	Neurodevelopment
Diseases of the Nervous System	NVS009	Epilepsy; convulsions	G40101	Localization-related (focal) (partial) symptomatic epilepsy and epileptic syndromes with simple partial seizures, not intractable, with status epilepticus		1	0	1	clinician	Neurodevelopment
Diseases of the Nervous System	NVS009	Epilepsy; convulsions	G40109	Localization-related (focal) (partial) symptomatic epilepsy and epileptic syndromes with simple partial seizures, not intractable, without status epilepticus		1	0	1	clinician	Neurodevelopment
Diseases of the Nervous System	NVS009	Epilepsy; convulsions	G4011	Localization-related (focal) (partial) symptomatic epilepsy and epileptic syndromes with simple partial seizures, intractable		1	0	1	clinician	Neurodevelopment
Diseases of the Nervous System	NVS009	Epilepsy; convulsions	G40111	Localization-related (focal) (partial) symptomatic epilepsy and epileptic syndromes with simple partial seizures, intractable, with status epilepticus		1	0	1	clinician	Neurodevelopment
Diseases of the Nervous System	NVS009	Epilepsy; convulsions	G40119	Localization-related (focal) (partial) symptomatic epilepsy and epileptic syndromes with simple partial seizures, intractable, without status epilepticus		1	0	1	clinician	Neurodevelopment
Diseases of the Nervous System	NVS009	Epilepsy; convulsions	G402	Localization-related (focal) (partial) symptomatic epilepsy and epileptic syndromes with complex partial seizures		1	0	1	clinician	Neurodevelopment
Diseases of the Nervous System	NVS009	Epilepsy; convulsions	G4020	Localization-related (focal) (partial) symptomatic epilepsy and epileptic syndromes with complex partial seizures, not intractable		1	0	1	clinician	Neurodevelopment
Diseases of the Nervous System	NVS009	Epilepsy; convulsions	G40201	Localization-related (focal) (partial) symptomatic epilepsy and epileptic syndromes with complex partial seizures, not intractable, with status epilepticus		1	0	1	clinician	Neurodevelopment
Diseases of the Nervous System	NVS009	Epilepsy; convulsions	G40209	Localization-related (focal) (partial) symptomatic epilepsy and epileptic syndromes with complex partial seizures, not intractable, without status epilepticus		1	0	1	clinician	Neurodevelopment
Diseases of the Nervous System	NVS009	Epilepsy; convulsions	G4021	Localization-related (focal) (partial) symptomatic epilepsy and epileptic syndromes with complex partial seizures, intractable		1	0	1	clinician	Neurodevelopment
Diseases of the Nervous System	NVS009	Epilepsy; convulsions	G40211	Localization-related (focal) (partial) symptomatic epilepsy and epileptic syndromes with complex partial seizures, intractable, with status epilepticus		1	0	1	clinician	Neurodevelopment
Diseases of the Nervous System	NVS009	Epilepsy; convulsions	G40219	Localization-related (focal) (partial) symptomatic epilepsy and epileptic syndromes with complex partial seizures, intractable, without status epilepticus		1	0	1	clinician	Neurodevelopment
Diseases of the Nervous System	NVS009	Epilepsy; convulsions	G403	Generalized idiopathic epilepsy and epileptic syndromes		1	0	1	clinician	Neurodevelopment
Diseases of the Nervous System	NVS009	Epilepsy; convulsions	G4030	Generalized idiopathic epilepsy and epileptic syndromes, not intractable		1	0	1	clinician	Neurodevelopment
Diseases of the Nervous System	NVS009	Epilepsy; convulsions	G40301	Generalized idiopathic epilepsy and epileptic syndromes, not intractable, with status epilepticus		1	0	1	clinician	Neurodevelopment
Diseases of the Nervous System	NVS009	Epilepsy; convulsions	G40309	Generalized idiopathic epilepsy and epileptic syndromes, not intractable, without status epilepticus		1	0	1	clinician	Neurodevelopment
Diseases of the Nervous System	NVS009	Epilepsy; convulsions	G4031	Generalized idiopathic epilepsy and epileptic syndromes, intractable		1	0	1	clinician	Neurodevelopment
Diseases of the Nervous System	NVS009	Epilepsy; convulsions	G40311	Generalized idiopathic epilepsy and epileptic syndromes, intractable, with status epilepticus		1	0	1	clinician	Neurodevelopment
Diseases of the Nervous System	NVS009	Epilepsy; convulsions	G40319	Generalized idiopathic epilepsy and epileptic syndromes, intractable, without status epilepticus		1	0	1	clinician	Neurodevelopment
Diseases of the Nervous System	NVS009	Epilepsy; convulsions	G404	Other generalized epilepsy and epileptic syndromes		1	0	1	clinician	Neurodevelopment
Diseases of the Nervous System	NVS009	Epilepsy; convulsions	G4040	Other generalized epilepsy and epileptic syndromes, not intractable		1	0	1	clinician	Neurodevelopment
Diseases of the Nervous System	NVS009	Epilepsy; convulsions	G40401	Other generalized epilepsy and epileptic syndromes, not intractable, with status epilepticus		1	0	1	clinician	Neurodevelopment
Diseases of the Nervous System	NVS009	Epilepsy; convulsions	G40409	Other generalized epilepsy and epileptic syndromes, not intractable, without status epilepticus		1	0	1	clinician	Neurodevelopment
Diseases of the Nervous System	NVS009	Epilepsy; convulsions	G4041	Other generalized epilepsy and epileptic syndromes, intractable		1	0	1	clinician	Neurodevelopment
Diseases of the Nervous System	NVS009	Epilepsy; convulsions	G40411	Other generalized epilepsy and epileptic syndromes, intractable, with status epilepticus		1	0	1	clinician	Neurodevelopment
Diseases of the Nervous System	NVS009	Epilepsy; convulsions	G40419	Other generalized epilepsy and epileptic syndromes, intractable, without status epilepticus		1	0	1	clinician	Neurodevelopment
Diseases of the Nervous System	NVS009	Epilepsy; convulsions	G4042	Cyclin-Dependent Kinase-Like 5 Deficiency Disorder		1	0	1	clinician	Neurodevelopment
Diseases of the Nervous System	NVS009	Epilepsy; convulsions	G405	Epileptic seizures related to external causes		1	0	1	clinician	Neurodevelopment
Diseases of the Nervous System	NVS009	Epilepsy; convulsions	G4050	Epileptic seizures related to external causes, not intractable		1	0	1	clinician	Neurodevelopment
Diseases of the Nervous System	NVS009	Epilepsy; convulsions	G40501	Epileptic seizures related to external causes, not intractable, with status epilepticus		1	0	1	clinician	Neurodevelopment
Diseases of the Nervous System	NVS009	Epilepsy; convulsions	G40509	Epileptic seizures related to external causes, not intractable, without status epilepticus		1	0	1	clinician	Neurodevelopment
Diseases of the Nervous System	NVS009	Epilepsy; convulsions	G40511	Special epileptic syndromes, intractable, with status epilepticus		1	0	1	clinician	Neurodevelopment
Diseases of the Nervous System	NVS009	Epilepsy; convulsions	G40519	Special epileptic syndromes, intractable, without status epilepticus		1	0	1	clinician	Neurodevelopment
Diseases of the Nervous System	NVS009	Epilepsy; convulsions	G408	Other epilepsy and recurrent seizures		1	0	1	clinician	Neurodevelopment
Diseases of the Nervous System	NVS009	Epilepsy; convulsions	G4080	Other epilepsy		1	0	1	clinician	Neurodevelopment
Diseases of the Nervous System	NVS009	Epilepsy; convulsions	G40801	Other epilepsy, not intractable, with status epilepticus		1	0	1	clinician	Neurodevelopment
Diseases of the Nervous System	NVS009	Epilepsy; convulsions	G40802	Other epilepsy, not intractable, without status epilepticus		1	0	1	clinician	Neurodevelopment
Diseases of the Nervous System	NVS009	Epilepsy; convulsions	G40803	Other epilepsy, intractable, with status epilepticus		1	0	1	clinician	Neurodevelopment
Diseases of the Nervous System	NVS009	Epilepsy; convulsions	G40804	Other epilepsy, intractable, without status epilepticus		1	0	1	clinician	Neurodevelopment
Diseases of the Nervous System	NVS009	Epilepsy; convulsions	G40809	Other epilepsy, not intractable, without status epilepticus		1	0	1	clinician	Neurodevelopment
Diseases of the Nervous System	NVS009	Epilepsy; convulsions	G4081	Lennox-Gastaut syndrome		1	0	1	clinician	Neurodevelopment
Diseases of the Nervous System	NVS009	Epilepsy; convulsions	G40811	Lennox-Gastaut syndrome, not intractable, with status epilepticus		1	0	1	clinician	Neurodevelopment
Diseases of the Nervous System	NVS009	Epilepsy; convulsions	G40812	Lennox-Gastaut syndrome, not intractable, without status epilepticus		1	0	1	clinician	Neurodevelopment
Diseases of the Nervous System	NVS009	Epilepsy; convulsions	G40813	Lennox-Gastaut syndrome, intractable, with status epilepticus		1	0	1	clinician	Neurodevelopment
Diseases of the Nervous System	NVS009	Epilepsy; convulsions	G40814	Lennox-Gastaut syndrome, intractable, without status epilepticus		1	0	1	clinician	Neurodevelopment
Diseases of the Nervous System	NVS009	Epilepsy; convulsions	G40819	Other epilepsy, intractable, without status epilepticus		1	0	1	clinician	Neurodevelopment
Diseases of the Nervous System	NVS009	Epilepsy; convulsions	G4082	Epileptic spasms		1	0	1	clinician	Neurodevelopment
Diseases of the Nervous System	NVS009	Epilepsy; convulsions	G40821	Epileptic spasms, not intractable, with status epilepticus		1	0	1	clinician	Neurodevelopment
Diseases of the Nervous System	NVS009	Epilepsy; convulsions	G40822	Epileptic spasms, not intractable, without status epilepticus		1	0	1	clinician	Neurodevelopment
Diseases of the Nervous System	NVS009	Epilepsy; convulsions	G40823	Epileptic spasms, intractable, with status epilepticus		1	0	1	clinician	Neurodevelopment
Diseases of the Nervous System	NVS009	Epilepsy; convulsions	G40824	Epileptic spasms, intractable, without status epilepticus		1	0	1	clinician	Neurodevelopment
Diseases of the Nervous System	NVS009	Epilepsy; convulsions	G4083	Dravet syndrome		1	0	1	clinician	Neurodevelopment
Diseases of the Nervous System	NVS009	Epilepsy; convulsions	G40833	Dravet syndrome, intractable, with status epilepticus		1	0	1	clinician	Neurodevelopment
Diseases of the Nervous System	NVS009	Epilepsy; convulsions	G40834	Dravet syndrome, intractable, without status epilepticus		1	0	1	clinician	Neurodevelopment
Diseases of the Nervous System	NVS009	Epilepsy; convulsions	G4089	Other seizures		1	0	1	clinician	Neurodevelopment
Diseases of the Nervous System	NVS009	Epilepsy; convulsions	G409	Epilepsy, unspecified		1	0	1	clinician	Neurodevelopment
Diseases of the Nervous System	NVS009	Epilepsy; convulsions	G4090	Epilepsy, unspecified, not intractable		1	0	1	clinician	Neurodevelopment
Diseases of the Nervous System	NVS009	Epilepsy; convulsions	G40901	Epilepsy, unspecified, not intractable, with status epilepticus		1	0	1	clinician	Neurodevelopment
Diseases of the Nervous System	NVS009	Epilepsy; convulsions	G40909	Epilepsy, unspecified, not intractable, without status epilepticus		1	0	1	clinician	Neurodevelopment
Diseases of the Nervous System	NVS009	Epilepsy; convulsions	G4091	Epilepsy, unspecified, intractable		1	0	1	clinician	Neurodevelopment
Diseases of the Nervous System	NVS009	Epilepsy; convulsions	G40911	Epilepsy, unspecified, intractable, with status epilepticus		1	0	1	clinician	Neurodevelopment
Diseases of the Nervous System	NVS009	Epilepsy; convulsions	G40919	Epilepsy, unspecified, intractable, without status epilepticus		1	0	1	clinician	Neurodevelopment
Diseases of the Nervous System	NVS009	Epilepsy; convulsions	G40A	Absence epileptic syndrome		1	0	1	clinician	Neurodevelopment
Diseases of the Nervous System	NVS009	Epilepsy; convulsions	G40A0	Absence epileptic syndrome, not intractable		1	0	1	clinician	Neurodevelopment
Diseases of the Nervous System	NVS009	Epilepsy; convulsions	G40A01	Absence epileptic syndrome, not intractable, with status epilepticus		1	0	1	clinician	Neurodevelopment
Diseases of the Nervous System	NVS009	Epilepsy; convulsions	G40A09	Absence epileptic syndrome, not intractable, without status epilepticus		1	0	1	clinician	Neurodevelopment
Diseases of the Nervous System	NVS009	Epilepsy; convulsions	G40A1	Absence epileptic syndrome, intractable		1	0	1	clinician	Neurodevelopment
Diseases of the Nervous System	NVS009	Epilepsy; convulsions	G40A11	Absence epileptic syndrome, intractable, with status epilepticus		1	0	1	clinician	Neurodevelopment
Diseases of the Nervous System	NVS009	Epilepsy; convulsions	G40A19	Absence epileptic syndrome, intractable, without status epilepticus		1	0	1	clinician	Neurodevelopment
Diseases of the Nervous System	NVS009	Epilepsy; convulsions	G40B	Juvenile myoclonic epilepsy [impulsive petit mal]		1	0	1	clinician	Neurodevelopment
Diseases of the Nervous System	NVS009	Epilepsy; convulsions	G40B0	Juvenile myoclonic epilepsy, not intractable		1	0	1	clinician	Neurodevelopment
Diseases of the Nervous System	NVS009	Epilepsy; convulsions	G40B01	Juvenile myoclonic epilepsy, not intractable, with status epilepticus		1	0	1	clinician	Neurodevelopment
Diseases of the Nervous System	NVS009	Epilepsy; convulsions	G40B09	Juvenile myoclonic epilepsy, not intractable, without status epilepticus		1	0	1	clinician	Neurodevelopment
Diseases of the Nervous System	NVS009	Epilepsy; convulsions	G40B1	Juvenile myoclonic epilepsy, intractable		1	0	1	clinician	Neurodevelopment
Diseases of the Nervous System	NVS009	Epilepsy; convulsions	G40B11	Juvenile myoclonic epilepsy, intractable, with status epilepticus		1	0	1	clinician	Neurodevelopment
Diseases of the Nervous System	NVS009	Epilepsy; convulsions	G40B19	Juvenile myoclonic epilepsy, intractable, without status epilepticus		1	0	1	clinician	Neurodevelopment
Diseases of the Nervous System	NVS009	Epilepsy; convulsions	G41	Status epilepticus		1
Diseases of the Nervous System	NVS009	Epilepsy; convulsions	G410	Grand mal status epilepticus		1
Diseases of the Nervous System	NVS009	Epilepsy; convulsions	G411	Petit mal status epilepticus		1
Diseases of the Nervous System	NVS009	Epilepsy; convulsions	G412	Complex partial status epilepticus		1
Diseases of the Nervous System	NVS009	Epilepsy; convulsions	G418	Other status epilepticus		1
Diseases of the Nervous System	NVS009	Epilepsy; convulsions	G419	Status epilepticus, unspecified		1
Diseases of the Nervous System	NVS010	Headache; including migraine	G43	Migraine	1		1	0	clinician	Neurodevelopment
Diseases of the Nervous System	NVS010	Headache; including migraine	G430	Migraine without aura	1		1	0	clinician	Neurodevelopment
Diseases of the Nervous System	NVS010	Headache; including migraine	G4300	Migraine without aura, not intractable	1		1	0	clinician	Neurodevelopment
Diseases of the Nervous System	NVS010	Headache; including migraine	G43001	Migraine without aura, not intractable, with status migrainosus	1		1	0	clinician	Neurodevelopment
Diseases of the Nervous System	NVS010	Headache; including migraine	G43009	Migraine without aura, not intractable, without status migrainosus	1		1	0	clinician	Neurodevelopment
Diseases of the Nervous System	NVS010	Headache; including migraine	G4301	Migraine without aura, intractable	1		1	0	clinician	Neurodevelopment
Diseases of the Nervous System	NVS010	Headache; including migraine	G43011	Migraine without aura, intractable, with status migrainosus	1		1	0	clinician	Neurodevelopment
Diseases of the Nervous System	NVS010	Headache; including migraine	G43019	Migraine without aura, intractable, without status migrainosus	1		1	0	clinician	Neurodevelopment
Diseases of the Nervous System	NVS010	Headache; including migraine	G431	Migraine with aura	1		1	0	clinician	Neurodevelopment
Diseases of the Nervous System	NVS010	Headache; including migraine	G4310	Migraine with aura, not intractable	1		1	0	clinician	Neurodevelopment
Diseases of the Nervous System	NVS010	Headache; including migraine	G43101	Migraine with aura, not intractable, with status migrainosus	1		1	0	clinician	Neurodevelopment
Diseases of the Nervous System	NVS010	Headache; including migraine	G43109	Migraine with aura, not intractable, without status migrainosus	1		1	0	clinician	Neurodevelopment
Diseases of the Nervous System	NVS010	Headache; including migraine	G4311	Migraine with aura, intractable	1		1	0	clinician	Neurodevelopment
Diseases of the Nervous System	NVS010	Headache; including migraine	G43111	Migraine with aura, intractable, with status migrainosus	1		1	0	clinician	Neurodevelopment
Diseases of the Nervous System	NVS010	Headache; including migraine	G43119	Migraine with aura, intractable, without status migrainosus	1		1	0	clinician	Neurodevelopment
Diseases of the Nervous System	NVS010	Headache; including migraine	G432	Status migrainosus	1		1	0	clinician	Neurodevelopment
Diseases of the Nervous System	NVS010	Headache; including migraine	G434	Hemiplegic migraine	1		1	0	clinician	Neurodevelopment
Diseases of the Nervous System	NVS010	Headache; including migraine	G4340	Hemiplegic migraine, not intractable	1		1	0	clinician	Neurodevelopment
Diseases of the Nervous System	NVS010	Headache; including migraine	G43401	Hemiplegic migraine, not intractable, with status migrainosus	1		1	0	clinician	Neurodevelopment
Diseases of the Nervous System	NVS010	Headache; including migraine	G43409	Hemiplegic migraine, not intractable, without status migrainosus	1		1	0	clinician	Neurodevelopment
Diseases of the Nervous System	NVS010	Headache; including migraine	G4341	Hemiplegic migraine, intractable	1		1	0	clinician	Neurodevelopment
Diseases of the Nervous System	NVS010	Headache; including migraine	G43411	Hemiplegic migraine, intractable, with status migrainosus	1		1	0	clinician	Neurodevelopment
Diseases of the Nervous System	NVS010	Headache; including migraine	G43419	Hemiplegic migraine, intractable, without status migrainosus	1		1	0	clinician	Neurodevelopment
Diseases of the Nervous System	NVS010	Headache; including migraine	G435	Persistent migraine aura without cerebral infarction	1		1	0	clinician	Neurodevelopment
Diseases of the Nervous System	NVS010	Headache; including migraine	G4350	Persistent migraine aura without cerebral infarction, not intractable	1		1	0	clinician	Neurodevelopment
Diseases of the Nervous System	NVS010	Headache; including migraine	G43501	Persistent migraine aura without cerebral infarction, not intractable, with status migrainosus	1		1	0	clinician	Neurodevelopment
Diseases of the Nervous System	NVS010	Headache; including migraine	G43509	Persistent migraine aura without cerebral infarction, not intractable, without status migrainosus	1		1	0	clinician	Neurodevelopment
Diseases of the Nervous System	NVS010	Headache; including migraine	G4351	Persistent migraine aura without cerebral infarction, intractable	1		1	0	clinician	Neurodevelopment
Diseases of the Nervous System	NVS010	Headache; including migraine	G43511	Persistent migraine aura without cerebral infarction, intractable, with status migrainosus	1		1	0	clinician	Neurodevelopment
Diseases of the Nervous System	NVS010	Headache; including migraine	G43519	Persistent migraine aura without cerebral infarction, intractable, without status migrainosus	1		1	0	clinician	Neurodevelopment
Diseases of the Nervous System	CIR020	Cerebral infarction	G436	Persistent migraine aura with cerebral infarction	1		1	0	clinician	Neurodevelopment
Diseases of the Nervous System	CIR020	Cerebral infarction	G4360	Persistent migraine aura with cerebral infarction, not intractable	1		1	0	clinician	Neurodevelopment
Diseases of the Nervous System	CIR020	Cerebral infarction	G43601	Persistent migraine aura with cerebral infarction, not intractable, with status migrainosus	1		1	0	clinician	Neurodevelopment
Diseases of the Nervous System	CIR020	Cerebral infarction	G43609	Persistent migraine aura with cerebral infarction, not intractable, without status migrainosus	1		1	0	clinician	Neurodevelopment
Diseases of the Nervous System	CIR020	Cerebral infarction	G4361	Persistent migraine aura with cerebral infarction, intractable	1		1	0	clinician	Neurodevelopment
Diseases of the Nervous System	CIR020	Cerebral infarction	G43611	Persistent migraine aura with cerebral infarction, intractable, with status migrainosus	1		1	0	clinician	Neurodevelopment
Diseases of the Nervous System	CIR020	Cerebral infarction	G43619	Persistent migraine aura with cerebral infarction, intractable, without status migrainosus	1		1	0	clinician	Neurodevelopment
Diseases of the Nervous System	NVS010	Headache; including migraine	G437	Chronic migraine without aura	1		1	0	clinician	Neurodevelopment
Diseases of the Nervous System	NVS010	Headache; including migraine	G4370	Chronic migraine without aura, not intractable	1		1	0	clinician	Neurodevelopment
Diseases of the Nervous System	NVS010	Headache; including migraine	G43701	Chronic migraine without aura, not intractable, with status migrainosus	1		1	0	clinician	Neurodevelopment
Diseases of the Nervous System	NVS010	Headache; including migraine	G43709	Chronic migraine without aura, not intractable, without status migrainosus	1		1	0	clinician	Neurodevelopment
Diseases of the Nervous System	NVS010	Headache; including migraine	G4371	Chronic migraine without aura, intractable	1		1	0	clinician	Neurodevelopment
Diseases of the Nervous System	NVS010	Headache; including migraine	G43711	Chronic migraine without aura, intractable, with status migrainosus	1		1	0	clinician	Neurodevelopment
Diseases of the Nervous System	NVS010	Headache; including migraine	G43719	Chronic migraine without aura, intractable, without status migrainosus	1		1	0	clinician	Neurodevelopment
Diseases of the Nervous System	NVS010	Headache; including migraine	G438	Other migraine	1		1	0	clinician	Neurodevelopment
Diseases of the Nervous System	NVS010	Headache; including migraine	G4380	Other migraine, not intractable	1		1	0	clinician	Neurodevelopment
Diseases of the Nervous System	NVS010	Headache; including migraine	G43801	Other migraine, not intractable, with status migrainosus	1		1	0	clinician	Neurodevelopment
Diseases of the Nervous System	NVS010	Headache; including migraine	G43809	Other migraine, not intractable, without status migrainosus	1		1	0	clinician	Neurodevelopment
Diseases of the Nervous System	NVS010	Headache; including migraine	G4381	Other migraine, intractable	1		1	0	clinician	Neurodevelopment
Diseases of the Nervous System	NVS010	Headache; including migraine	G43811	Other migraine, intractable, with status migrainosus	1		1	0	clinician	Neurodevelopment
Diseases of the Nervous System	NVS010	Headache; including migraine	G43819	Other migraine, intractable, without status migrainosus	1		1	0	clinician	Neurodevelopment
Diseases of the Nervous System	NVS010	Headache; including migraine	G4382	Menstrual migraine, not intractable	1		1	0	clinician	Neurodevelopment
Diseases of the Nervous System	NVS010	Headache; including migraine	G43821	Menstrual migraine, not intractable, with status migrainosus	1		1	0	clinician	Neurodevelopment
Diseases of the Nervous System	NVS010	Headache; including migraine	G43829	Menstrual migraine, not intractable, without status migrainosus	1		1	0	clinician	Neurodevelopment
Diseases of the Nervous System	NVS010	Headache; including migraine	G4383	Menstrual migraine, intractable	1		1	0	clinician	Neurodevelopment
Diseases of the Nervous System	NVS010	Headache; including migraine	G43831	Menstrual migraine, intractable, with status migrainosus	1		1	0	clinician	Neurodevelopment
Diseases of the Nervous System	NVS010	Headache; including migraine	G43839	Menstrual migraine, intractable, without status migrainosus	1		1	0	clinician	Neurodevelopment
Diseases of the Nervous System	NVS010	Headache; including migraine	G43891	Other migraine, intractable	1		1	0	clinician	Neurodevelopment
Diseases of the Nervous System	NVS010	Headache; including migraine	G43899	Other migraine, not intractable	1		1	0	clinician	Neurodevelopment
Diseases of the Nervous System	NVS010	Headache; including migraine	G439	Migraine, unspecified	1		1	0	clinician	Neurodevelopment
Diseases of the Nervous System	NVS010	Headache; including migraine	G4390	Migraine, unspecified, not intractable	1		1	0	clinician	Neurodevelopment
Diseases of the Nervous System	NVS010	Headache; including migraine	G43901	Migraine, unspecified, not intractable, with status migrainosus	1		1	0	clinician	Neurodevelopment
Diseases of the Nervous System	NVS010	Headache; including migraine	G43909	Migraine, unspecified, not intractable, without status migrainosus	1		1	0	clinician	Neurodevelopment
Diseases of the Nervous System	NVS010	Headache; including migraine	G4391	Migraine, unspecified, intractable	1		1	0	clinician	Neurodevelopment
Diseases of the Nervous System	NVS010	Headache; including migraine	G43911	Migraine, unspecified, intractable, with status migrainosus	1		1	0	clinician	Neurodevelopment
Diseases of the Nervous System	NVS010	Headache; including migraine	G43919	Migraine, unspecified, intractable, without status migrainosus	1		1	0	clinician	Neurodevelopment
Diseases of the Nervous System	NVS010	Headache; including migraine	G43A	Cyclical vomiting	1		1	0	clinician	Neurodevelopment
Diseases of the Nervous System	NVS010	Headache; including migraine	G43A01	Cyclical vomiting, not intractable, with status migrainosus	1		1	0	clinician	Neurodevelopment
Diseases of the Nervous System	NVS010	Headache; including migraine	G43A09	Cyclical vomiting, not intractable, without status migrainosus	1		1	0	clinician	Neurodevelopment
Diseases of the Nervous System	NVS010	Headache; including migraine	G43A11	Cyclical vomiting, intractable, with status migrainosus	1		1	0	clinician	Neurodevelopment
Diseases of the Nervous System	NVS010	Headache; including migraine	G43A19	Cyclical vomiting, intractable, without status migrainosus	1		1	0	clinician	Neurodevelopment
Diseases of the Nervous System	NVS010	Headache; including migraine	G43B	Ophthalmoplegic migraine	1		1	0	clinician	Neurodevelopment
Diseases of the Nervous System	NVS010	Headache; including migraine	G43B0	Ophthalmoplegic migraine, not intractable	1		1	0	clinician	Neurodevelopment
Diseases of the Nervous System	NVS010	Headache; including migraine	G43B01	Ophthalmoplegic migraine, not intractable, with status migrainosus	1		1	0	clinician	Neurodevelopment
Diseases of the Nervous System	NVS010	Headache; including migraine	G43B09	Ophthalmoplegic migraine, not intractable, without status migrainosus	1		1	0	clinician	Neurodevelopment
Diseases of the Nervous System	NVS010	Headache; including migraine	G43B1	Ophthalmoplegic migraine, intractable	1		1	0	clinician	Neurodevelopment
Diseases of the Nervous System	NVS010	Headache; including migraine	G43B11	Ophthalmoplegic migraine, intractable, with status migrainosus	1		1	0	clinician	Neurodevelopment
Diseases of the Nervous System	NVS010	Headache; including migraine	G43B19	Ophthalmoplegic migraine, intractable, without status migrainosus	1		1	0	clinician	Neurodevelopment
Diseases of the Nervous System	NVS010	Headache; including migraine	G43C	Periodic headache syndromes in child or adult	1		1	0	clinician	Neurodevelopment
Diseases of the Nervous System	NVS010	Headache; including migraine	G43C0	Periodic headache syndromes in child or adult, not intractable	1		1	0	clinician	Neurodevelopment
Diseases of the Nervous System	NVS010	Headache; including migraine	G43C01	Periodic headache syndromes in child or adult, not intractable, with status migrainosus	1		1	0	clinician	Neurodevelopment
Diseases of the Nervous System	NVS010	Headache; including migraine	G43C09	Periodic headache syndromes in child or adult, not intractable, without status migrainosus	1		1	0	clinician	Neurodevelopment
Diseases of the Nervous System	NVS010	Headache; including migraine	G43C1	Periodic headache syndromes in child or adult, intractable	1		1	0	clinician	Neurodevelopment
Diseases of the Nervous System	NVS010	Headache; including migraine	G43C11	Periodic headache syndromes in child or adult, intractable, with status migrainosus	1		1	0	clinician	Neurodevelopment
Diseases of the Nervous System	NVS010	Headache; including migraine	G43C19	Periodic headache syndromes in child or adult, intractable, without status migrainosus	1		1	0	clinician	Neurodevelopment
Diseases of the Nervous System	NVS010	Headache; including migraine	G43D	Abdominal migraine	1		1	0	clinician	Neurodevelopment
Diseases of the Nervous System	NVS010	Headache; including migraine	G43D0	Abdominal migraine, not intractable	1		1	0	clinician	Neurodevelopment
Diseases of the Nervous System	NVS010	Headache; including migraine	G43D01	Menstrual migraine, not intractable, with status migrainosus	1		1	0	clinician	Neurodevelopment
Diseases of the Nervous System	NVS010	Headache; including migraine	G43D09	Menstrual migraine, not intractable, without status migrainosus	1		1	0	clinician	Neurodevelopment
Diseases of the Nervous System	NVS010	Headache; including migraine	G43D1	Abdominal migraine, intractable	1		1	0	clinician	Neurodevelopment
Diseases of the Nervous System	NVS010	Headache; including migraine	G43D11	Menstrual migraine, intractable, with status migrainosus	1		1	0	clinician	Neurodevelopment
Diseases of the Nervous System	NVS010	Headache; including migraine	G43D19	Menstrual migraine, intractable, without status migrainosus	1		1	0	clinician	Neurodevelopment
Diseases of the Nervous System	NVS010	Headache; including migraine	G44	Other headache syndromes	1		1	0	clinician	Neurodevelopment
Diseases of the Nervous System	NVS010	Headache; including migraine	G440	Cluster headaches and other trigeminal autonomic cephalgias (TAC)	1		1	0	clinician	Neurodevelopment
Diseases of the Nervous System	NVS010	Headache; including migraine	G4400	Cluster headache syndrome, unspecified	1		1	0	clinician	Neurodevelopment
Diseases of the Nervous System	NVS010	Headache; including migraine	G44001	Cluster headache syndrome, unspecified, intractable	1		1	0	clinician	Neurodevelopment
Diseases of the Nervous System	NVS010	Headache; including migraine	G44009	Cluster headache syndrome, unspecified, not intractable	1		1	0	clinician	Neurodevelopment
Diseases of the Nervous System	NVS010	Headache; including migraine	G4401	Episodic cluster headache	1		1	0	clinician	Neurodevelopment
Diseases of the Nervous System	NVS010	Headache; including migraine	G44011	Episodic cluster headache, intractable	1		1	0	clinician	Neurodevelopment
Diseases of the Nervous System	NVS010	Headache; including migraine	G44019	Episodic cluster headache, not intractable	1		1	0	clinician	Neurodevelopment
Diseases of the Nervous System	NVS010	Headache; including migraine	G4402	Chronic cluster headache	1		1	0	clinician	Neurodevelopment
Diseases of the Nervous System	NVS010	Headache; including migraine	G44021	Chronic cluster headache, intractable	1		1	0	clinician	Neurodevelopment
Diseases of the Nervous System	NVS010	Headache; including migraine	G44029	Chronic cluster headache, not intractable	1		1	0	clinician	Neurodevelopment
Diseases of the Nervous System	NVS010	Headache; including migraine	G4403	Episodic paroxysmal hemicrania	1		1	0	clinician	Neurodevelopment
Diseases of the Nervous System	NVS010	Headache; including migraine	G44031	Episodic paroxysmal hemicrania, intractable	1		1	0	clinician	Neurodevelopment
Diseases of the Nervous System	NVS010	Headache; including migraine	G44039	Episodic paroxysmal hemicrania, not intractable	1		1	0	clinician	Neurodevelopment
Diseases of the Nervous System	NVS010	Headache; including migraine	G4404	Chronic paroxysmal hemicrania	1		1	0	clinician	Neurodevelopment
Diseases of the Nervous System	NVS010	Headache; including migraine	G44041	Chronic paroxysmal hemicrania, intractable	1		1	0	clinician	Neurodevelopment
Diseases of the Nervous System	NVS010	Headache; including migraine	G44049	Chronic paroxysmal hemicrania, not intractable	1		1	0	clinician	Neurodevelopment
Diseases of the Nervous System	NVS010	Headache; including migraine	G4405	Short lasting unilateral neuralgiform headache with conjunctival injection and tearing (SUNCT)	1		1	0	clinician	Neurodevelopment
Diseases of the Nervous System	NVS010	Headache; including migraine	G44051	Short lasting unilateral neuralgiform headache with conjunctival injection and tearing (SUNCT), intractable	1		1	0	clinician	Neurodevelopment
Diseases of the Nervous System	NVS010	Headache; including migraine	G44059	Short lasting unilateral neuralgiform headache with conjunctival injection and tearing (SUNCT), not intractable	1		1	0	clinician	Neurodevelopment
Diseases of the Nervous System	NVS010	Headache; including migraine	G4409	Other trigeminal autonomic cephalgias (TAC)	1		1	0	clinician	Neurodevelopment
Diseases of the Nervous System	NVS010	Headache; including migraine	G44091	Other trigeminal autonomic cephalgias (TAC), intractable	1		1	0	clinician	Neurodevelopment
Diseases of the Nervous System	NVS010	Headache; including migraine	G44099	Other trigeminal autonomic cephalgias (TAC), not intractable	1		1	0	clinician	Neurodevelopment
Diseases of the Nervous System	NVS010	Headache; including migraine	G441	Vascular headache, not elsewhere classified	1		1	0	clinician	Neurodevelopment
Diseases of the Nervous System	NVS010	Headache; including migraine	G4410	Vascular headache, not elsewhere classified, not intractable	1		1	0	clinician	Neurodevelopment
Diseases of the Nervous System	NVS010	Headache; including migraine	G4411	Vascular headache, not elsewhere classified, intractable	1		1	0	clinician	Neurodevelopment
Diseases of the Nervous System	NVS010	Headache; including migraine	G442	Tension-type headache	1		1	0	clinician	Neurodevelopment
Diseases of the Nervous System	NVS010	Headache; including migraine	G4420	Tension-type headache, unspecified	1		1	0	clinician	Neurodevelopment
Diseases of the Nervous System	NVS010	Headache; including migraine	G44201	Tension-type headache, unspecified, intractable	1		1	0	clinician	Neurodevelopment
Diseases of the Nervous System	NVS010	Headache; including migraine	G44209	Tension-type headache, unspecified, not intractable	1		1	0	clinician	Neurodevelopment
Diseases of the Nervous System	NVS010	Headache; including migraine	G4421	Episodic tension-type headache	1		1	0	clinician	Neurodevelopment
Diseases of the Nervous System	NVS010	Headache; including migraine	G44211	Episodic tension-type headache, intractable	1		1	0	clinician	Neurodevelopment
Diseases of the Nervous System	NVS010	Headache; including migraine	G44219	Episodic tension-type headache, not intractable	1		1	0	clinician	Neurodevelopment
Diseases of the Nervous System	NVS010	Headache; including migraine	G4422	Chronic tension-type headache	1		1	0	clinician	Neurodevelopment
Diseases of the Nervous System	NVS010	Headache; including migraine	G44221	Chronic tension-type headache, intractable	1		1	0	clinician	Neurodevelopment
Diseases of the Nervous System	NVS010	Headache; including migraine	G44229	Chronic tension-type headache, not intractable	1		1	0	clinician	Neurodevelopment
Diseases of the Nervous System	NVS010	Headache; including migraine	G443	Post-traumatic headache	1		1	0	clinician	Neurodevelopment
Diseases of the Nervous System	NVS010	Headache; including migraine	G4430	Post-traumatic headache, unspecified	1		1	0	clinician	Neurodevelopment
Diseases of the Nervous System	NVS010	Headache; including migraine	G44301	Post-traumatic headache, unspecified, intractable	1		1	0	clinician	Neurodevelopment
Diseases of the Nervous System	NVS010	Headache; including migraine	G44309	Post-traumatic headache, unspecified, not intractable	1		1	0	clinician	Neurodevelopment
Diseases of the Nervous System	NVS010	Headache; including migraine	G4431	Acute post-traumatic headache	1		1	0	clinician	Neurodevelopment
Diseases of the Nervous System	NVS010	Headache; including migraine	G44311	Acute post-traumatic headache, intractable	1		1	0	clinician	Neurodevelopment
Diseases of the Nervous System	NVS010	Headache; including migraine	G44319	Acute post-traumatic headache, not intractable	1		1	0	clinician	Neurodevelopment
Diseases of the Nervous System	NVS010	Headache; including migraine	G4432	Chronic post-traumatic headache	1		1	0	clinician	Neurodevelopment
Diseases of the Nervous System	NVS010	Headache; including migraine	G44321	Chronic post-traumatic headache, intractable	1		1	0	clinician	Neurodevelopment
Diseases of the Nervous System	NVS010	Headache; including migraine	G44329	Chronic post-traumatic headache, not intractable	1		1	0	clinician	Neurodevelopment
Diseases of the Nervous System	NVS010	Headache; including migraine	G444	Drug-induced headache, not elsewhere classified	1		1	0	clinician	Neurodevelopment
Diseases of the Nervous System	NVS010	Headache; including migraine	G4440	Drug-induced headache, not elsewhere classified, not intractable	1		1	0	clinician	Neurodevelopment
Diseases of the Nervous System	NVS010	Headache; including migraine	G4441	Drug-induced headache, not elsewhere classified, intractable	1		1	0	clinician	Neurodevelopment
Diseases of the Nervous System	NVS010	Headache; including migraine	G445	Complicated headache syndromes	1		1	0	clinician	Neurodevelopment
Diseases of the Nervous System	NVS010	Headache; including migraine	G4451	Hemicrania continua	1		1	0	clinician	Neurodevelopment
Diseases of the Nervous System	NVS010	Headache; including migraine	G4452	New daily persistent headache (NDPH)	1		1	0	clinician	Neurodevelopment
Diseases of the Nervous System	NVS010	Headache; including migraine	G4453	Primary thunderclap headache	1		1	0	clinician	Neurodevelopment
Diseases of the Nervous System	NVS010	Headache; including migraine	G4459	Other complicated headache syndrome	1		1	0	clinician	Neurodevelopment
Diseases of the Nervous System	NVS010	Headache; including migraine	G448	Other specified headache syndromes	1		1	0	clinician	Neurodevelopment
Diseases of the Nervous System	NVS010	Headache; including migraine	G4481	Hypnic headache	1		1	0	clinician	Neurodevelopment
Diseases of the Nervous System	NVS010	Headache; including migraine	G4482	Headache associated with sexual activity	1		1	0	clinician	Neurodevelopment
Diseases of the Nervous System	NVS010	Headache; including migraine	G4483	Primary cough headache	1		1	0	clinician	Neurodevelopment
Diseases of the Nervous System	NVS010	Headache; including migraine	G4484	Primary exertional headache	1		1	0	clinician	Neurodevelopment
Diseases of the Nervous System	NVS010	Headache; including migraine	G4485	Primary stabbing headache	1		1	0	clinician	Neurodevelopment
Diseases of the Nervous System	NVS010	Headache; including migraine	G4486	Cervicogenic headache	1
Diseases of the Nervous System	NVS010	Headache; including migraine	G4489	Other headache syndrome	1		1	0	clinician	Neurodevelopment
Diseases of the Nervous System	NVS012	Transient cerebral ischemia	G450	Vertebro-basilar artery syndrome		1	0	1	agnostic	Cardiovascular
Diseases of the Nervous System	NVS012	Transient cerebral ischemia	G451	Carotid artery syndrome (hemispheric)		1	0	1	agnostic	Cardiovascular
Diseases of the Nervous System	NVS012	Transient cerebral ischemia	G452	Multiple and bilateral precerebral artery syndromes		1	0	1	agnostic	Cardiovascular
Diseases of the Nervous System	NVS012	Transient cerebral ischemia	G453	Amaurosis fugax		1	0	1	agnostic	Cardiovascular
Diseases of the Nervous System	NVS012	Transient cerebral ischemia	G454	Transient global amnesia		1	0	1	agnostic	Cardiovascular
Diseases of the Nervous System	NVS012	Transient cerebral ischemia	G458	Other transient cerebral ischemic attacks and related syndromes		1	0	1	agnostic	Cardiovascular
Diseases of the Nervous System	NVS012	Transient cerebral ischemia	G459	Transient cerebral ischemic attack, unspecified		1	0	1	agnostic	Cardiovascular
Diseases of the Nervous System	CIR024	Other and ill-defined cerebrovascular disease	G460	Middle cerebral artery syndrome		1	0	1	agnostic	Neurodevelopment
Diseases of the Nervous System	CIR024	Other and ill-defined cerebrovascular disease	G461	Anterior cerebral artery syndrome		1	0	1	agnostic	Neurodevelopment
Diseases of the Nervous System	CIR024	Other and ill-defined cerebrovascular disease	G462	Posterior cerebral artery syndrome		1	0	1	agnostic	Neurodevelopment
Diseases of the Nervous System	CIR024	Other and ill-defined cerebrovascular disease	G463	Brain stem stroke syndrome		1	0	1	agnostic	Neurodevelopment
Diseases of the Nervous System	CIR024	Other and ill-defined cerebrovascular disease	G464	Cerebellar stroke syndrome		1	0	1	agnostic	Neurodevelopment
Diseases of the Nervous System	CIR024	Other and ill-defined cerebrovascular disease	G465	Pure motor lacunar syndrome		1	0	1	agnostic	Neurodevelopment
Diseases of the Nervous System	CIR024	Other and ill-defined cerebrovascular disease	G466	Pure sensory lacunar syndrome		1	0	1	agnostic	Neurodevelopment
Diseases of the Nervous System	CIR024	Other and ill-defined cerebrovascular disease	G467	Other lacunar syndromes		1	0	1	agnostic	Neurodevelopment
Diseases of the Nervous System	CIR024	Other and ill-defined cerebrovascular disease	G468	Other vascular syndromes of brain in cerebrovascular diseases		1	0	1	agnostic	Neurodevelopment
Diseases of the Nervous System	NVS016	Sleep wake disorders	G47	Sleep disorders	1		1	0	clinician	Neurodevelopment
Diseases of the Nervous System	NVS016	Sleep wake disorders	G470	Insomnia	1		1	0	clinician	Neurodevelopment
Diseases of the Nervous System	NVS016	Sleep wake disorders	G4700	Insomnia, unspecified	1		1	0	clinician	Neurodevelopment
Diseases of the Nervous System	NVS016	Sleep wake disorders	G4701	Insomnia due to medical condition	1		1	0	clinician	Neurodevelopment
Diseases of the Nervous System	NVS016	Sleep wake disorders	G4709	Other insomnia	1		1	0	clinician	Neurodevelopment
Diseases of the Nervous System	NVS016	Sleep wake disorders	G471	Hypersomnia	1		1	0	clinician	Neurodevelopment
Diseases of the Nervous System	NVS016	Sleep wake disorders	G4710	Hypersomnia, unspecified	1		1	0	clinician	Neurodevelopment
Diseases of the Nervous System	NVS016	Sleep wake disorders	G4711	Idiopathic hypersomnia with long sleep time	1		1	0	clinician	Neurodevelopment
Diseases of the Nervous System	NVS016	Sleep wake disorders	G4712	Idiopathic hypersomnia without long sleep time	1		1	0	clinician	Neurodevelopment
Diseases of the Nervous System	NVS016	Sleep wake disorders	G4713	Recurrent hypersomnia	1		1	0	clinician	Neurodevelopment
Diseases of the Nervous System	NVS016	Sleep wake disorders	G4714	Hypersomnia due to medical condition	1		1	0	clinician	Neurodevelopment
Diseases of the Nervous System	NVS016	Sleep wake disorders	G4719	Other hypersomnia	1		1	0	clinician	Neurodevelopment
Diseases of the Nervous System	NVS016	Sleep wake disorders	G472	Circadian rhythm sleep disorders	1		1	0	clinician	Neurodevelopment
Diseases of the Nervous System	NVS016	Sleep wake disorders	G4720	Circadian rhythm sleep disorder, unspecified type	1		1	0	clinician	Neurodevelopment
Diseases of the Nervous System	NVS016	Sleep wake disorders	G4721	Circadian rhythm sleep disorder, delayed sleep phase type	1		1	0	clinician	Neurodevelopment
Diseases of the Nervous System	NVS016	Sleep wake disorders	G4722	Circadian rhythm sleep disorder, advanced sleep phase type	1		1	0	clinician	Neurodevelopment
Diseases of the Nervous System	NVS016	Sleep wake disorders	G4723	Circadian rhythm sleep disorder, irregular sleep wake type	1		1	0	clinician	Neurodevelopment
Diseases of the Nervous System	NVS016	Sleep wake disorders	G4724	Circadian rhythm sleep disorder, free running type	1		1	0	clinician	Neurodevelopment
Diseases of the Nervous System	NVS016	Sleep wake disorders	G4725	Circadian rhythm sleep disorder, jet lag type	1		1	0	clinician	Neurodevelopment
Diseases of the Nervous System	NVS016	Sleep wake disorders	G4726	Circadian rhythm sleep disorder, shift work type	1		1	0	clinician	Neurodevelopment
Diseases of the Nervous System	NVS016	Sleep wake disorders	G4727	Circadian rhythm sleep disorder in conditions classified elsewhere	1		1	0	clinician	Neurodevelopment
Diseases of the Nervous System	NVS016	Sleep wake disorders	G4729	Other circadian rhythm sleep disorder	1		1	0	clinician	Neurodevelopment
Diseases of the Nervous System	NVS016	Sleep wake disorders	G473	Sleep apnea		1	1	0	clinician	Neurodevelopment
Diseases of the Nervous System	NVS016	Sleep wake disorders	G4730	Sleep apnea, unspecified		1	1	0	clinician	Neurodevelopment
Diseases of the Nervous System	NVS016	Sleep wake disorders	G4731	Primary central sleep apnea		1	1	0	clinician	Neurodevelopment
Diseases of the Nervous System	NVS016	Sleep wake disorders	G4732	High altitude periodic breathing		1	1	0	clinician	Neurodevelopment
Diseases of the Nervous System	NVS016	Sleep wake disorders	G4733	Obstructive sleep apnea (adult) (pediatric)		1	1	0	clinician	Neurodevelopment
Diseases of the Nervous System	NVS016	Sleep wake disorders	G4734	Idiopathic sleep related nonobstructive alveolar hypoventilation		1	1	0	clinician	Neurodevelopment
Diseases of the Nervous System	NVS016	Sleep wake disorders	G4735	Congenital central alveolar hypoventilation syndrome		1	1	0	clinician	Neurodevelopment
Diseases of the Nervous System	NVS016	Sleep wake disorders	G4736	Sleep related hypoventilation in conditions classified elsewhere		1	1	0	clinician	Neurodevelopment
Diseases of the Nervous System	NVS016	Sleep wake disorders	G4737	Central sleep apnea in conditions classified elsewhere		1	1	0	clinician	Neurodevelopment
Diseases of the Nervous System	NVS016	Sleep wake disorders	G4739	Other sleep apnea		1	1	0	clinician	Neurodevelopment
Diseases of the Nervous System	NVS016	Sleep wake disorders	G474	Narcolepsy and cataplexy	1		1	0	clinician	Neurodevelopment
Diseases of the Nervous System	NVS016	Sleep wake disorders	G4741	Narcolepsy			1	0	clinician	Neurodevelopment
Diseases of the Nervous System	NVS016	Sleep wake disorders	G47411	Narcolepsy with cataplexy	1		1	0	clinician	Neurodevelopment
Diseases of the Nervous System	NVS016	Sleep wake disorders	G47419	Narcolepsy without cataplexy	1		1	0	clinician	Neurodevelopment
Diseases of the Nervous System	NVS016	Sleep wake disorders	G4742	Narcolepsy in conditions classified elsewhere	1		1	0	clinician	Neurodevelopment
Diseases of the Nervous System	NVS016	Sleep wake disorders	G47421	Narcolepsy in conditions classified elsewhere with cataplexy	1		1	0	clinician	Neurodevelopment
Diseases of the Nervous System	NVS016	Sleep wake disorders	G47429	Narcolepsy in conditions classified elsewhere without cataplexy	1		1	0	clinician	Neurodevelopment
Diseases of the Nervous System	NVS016	Sleep wake disorders	G475	Parasomnia	1		1	0	clinician	Neurodevelopment
Diseases of the Nervous System	NVS016	Sleep wake disorders	G4750	Parasomnia, unspecified	1		1	0	clinician	Neurodevelopment
Diseases of the Nervous System	NVS016	Sleep wake disorders	G4751	Confusional arousals	1		1	0	clinician	Neurodevelopment
Diseases of the Nervous System	NVS016	Sleep wake disorders	G4752	REM sleep behavior disorder		1	1	0	clinician	Neurodevelopment
Diseases of the Nervous System	NVS016	Sleep wake disorders	G4753	Recurrent isolated sleep paralysis		1	1	0	clinician	Neurodevelopment
Diseases of the Nervous System	NVS016	Sleep wake disorders	G4754	Parasomnia in conditions classified elsewhere		1	1	0	clinician	Neurodevelopment
Diseases of the Nervous System	NVS016	Sleep wake disorders	G4759	Other parasomnia		1	1	0	clinician	Neurodevelopment
Diseases of the Nervous System	NVS016	Sleep wake disorders	G476	Sleep related movement disorders		1	1	0	clinician	Neurodevelopment
Diseases of the Nervous System	NVS016	Sleep wake disorders	G4761	Periodic limb movement disorder		1	1	0	clinician	Neurodevelopment
Diseases of the Nervous System	NVS016	Sleep wake disorders	G4762	Sleep related leg cramps	1		1	0	clinician	Neurodevelopment
Diseases of the Nervous System	NVS016	Sleep wake disorders	G4763	Sleep related bruxism	1		1	0	clinician	Neurodevelopment
Diseases of the Nervous System	NVS016	Sleep wake disorders	G4769	Other sleep related movement disorders	1		1	0	clinician	Neurodevelopment
Diseases of the Nervous System	NVS016	Sleep wake disorders	G478	Other sleep disorders	1		1	0	clinician	Neurodevelopment
Diseases of the Nervous System	NVS016	Sleep wake disorders	G479	Sleep disorder, unspecified	1		1	0	clinician	Neurodevelopment
Diseases of the Nervous System	NVS017	Nerve and nerve root disorders	G500	Trigeminal neuralgia	1		0	1	agnostic	Neurodevelopment
Diseases of the Nervous System	NVS017	Nerve and nerve root disorders	G501	Atypical facial pain	1		0	1	agnostic	Neurodevelopment
Diseases of the Nervous System	NVS017	Nerve and nerve root disorders	G508	Other disorders of trigeminal nerve	1		0	1	agnostic	Neurodevelopment
Diseases of the Nervous System	NVS017	Nerve and nerve root disorders	G509	Disorder of trigeminal nerve, unspecified	1		0	1	agnostic	Neurodevelopment
Diseases of the Nervous System	NVS017	Nerve and nerve root disorders	G510	Bells palsy	1		0	1	agnostic	Neurodevelopment
Diseases of the Nervous System	NVS017	Nerve and nerve root disorders	G511	Geniculate ganglionitis	1		0	1	agnostic	Neurodevelopment
Diseases of the Nervous System	NVS017	Nerve and nerve root disorders	G512	Melkerssons syndrome	1		0	1	agnostic	Neurodevelopment
Diseases of the Nervous System	NVS017	Nerve and nerve root disorders	G513	Clonic hemifacial spasm	1		0	1	agnostic	Neurodevelopment
Diseases of the Nervous System	NVS017	Nerve and nerve root disorders	G5131	Clonic hemifacial spasm, right	1		0	1	agnostic	Neurodevelopment
Diseases of the Nervous System	NVS017	Nerve and nerve root disorders	G5132	Clonic hemifacial spasm, left	1		0	1	agnostic	Neurodevelopment
Diseases of the Nervous System	NVS017	Nerve and nerve root disorders	G5133	Clonic hemifacial spasm, bilateral	1		0	1	agnostic	Neurodevelopment
Diseases of the Nervous System	NVS017	Nerve and nerve root disorders	G5139	Clonic hemifacial spasm, unspecified	1		0	1	agnostic	Neurodevelopment
Diseases of the Nervous System	NVS017	Nerve and nerve root disorders	G514	Facial myokymia	1		0	1	agnostic	Neurodevelopment
Diseases of the Nervous System	NVS017	Nerve and nerve root disorders	G518	Other disorders of facial nerve		1	0	1	agnostic	Neurodevelopment
Diseases of the Nervous System	NVS017	Nerve and nerve root disorders	G519	Disorder of facial nerve, unspecified		1	0	1	agnostic	Neurodevelopment
Diseases of the Nervous System	NVS017	Nerve and nerve root disorders	G520	Disorders of olfactory nerve		1	0	1	agnostic	Neurodevelopment
Diseases of the Nervous System	NVS017	Nerve and nerve root disorders	G521	Disorders of glossopharyngeal nerve		1	0	1	agnostic	Neurodevelopment
Diseases of the Nervous System	NVS017	Nerve and nerve root disorders	G522	Disorders of vagus nerve		1	0	1	agnostic	Neurodevelopment
Diseases of the Nervous System	NVS017	Nerve and nerve root disorders	G523	Disorders of hypoglossal nerve		1	0	1	agnostic	Neurodevelopment
Diseases of the Nervous System	NVS017	Nerve and nerve root disorders	G527	Disorders of multiple cranial nerves		1	0	1	agnostic	Neurodevelopment
Diseases of the Nervous System	NVS017	Nerve and nerve root disorders	G528	Disorders of other specified cranial nerves		1	0	1	agnostic	Neurodevelopment
Diseases of the Nervous System	NVS017	Nerve and nerve root disorders	G529	Cranial nerve disorder, unspecified		1	0	1	agnostic	Neurodevelopment
Diseases of the Nervous System	NVS017	Nerve and nerve root disorders	G53	Cranial nerve disorders in diseases classified elsewhere		1	0	1	agnostic	Neurodevelopment
Diseases of the Nervous System	NVS017	Nerve and nerve root disorders	G540	Brachial plexus disorders		1	0	1	agnostic	Neurodevelopment
Diseases of the Nervous System	NVS017	Nerve and nerve root disorders	G541	Lumbosacral plexus disorders		1	0	1	agnostic	Neurodevelopment
Diseases of the Nervous System	NVS017	Nerve and nerve root disorders	G542	Cervical root disorders, not elsewhere classified		1	0	1	agnostic	Neurodevelopment
Diseases of the Nervous System	NVS017	Nerve and nerve root disorders	G543	Thoracic root disorders, not elsewhere classified		1	0	1	agnostic	Neurodevelopment
Diseases of the Nervous System	NVS017	Nerve and nerve root disorders	G544	Lumbosacral root disorders, not elsewhere classified		1	0	1	agnostic	Neurodevelopment
Diseases of the Nervous System	NVS017	Nerve and nerve root disorders	G545	Neuralgic amyotrophy		1	0	1	agnostic	Neurodevelopment
Diseases of the Nervous System	NVS017	Nerve and nerve root disorders	G546	Phantom limb syndrome with pain		1	0	1	agnostic	Neurodevelopment
Diseases of the Nervous System	NVS017	Nerve and nerve root disorders	G547	Phantom limb syndrome without pain		1	0	1	agnostic	Neurodevelopment
Diseases of the Nervous System	NVS017	Nerve and nerve root disorders	G548	Other nerve root and plexus disorders		1	0	1	agnostic	Neurodevelopment
Diseases of the Nervous System	NVS017	Nerve and nerve root disorders	G549	Nerve root and plexus disorder, unspecified		1	0	1	agnostic	Neurodevelopment
Diseases of the Nervous System	NVS017	Nerve and nerve root disorders	G55	Nerve root and plexus compressions in diseases classified elsewhere		1	0	1	agnostic	Neurodevelopment
Diseases of the Nervous System	NVS017	Nerve and nerve root disorders	G5600	Carpal tunnel syndrome, unspecified upper limb	1		0	1	agnostic	Neurodevelopment
Diseases of the Nervous System	NVS017	Nerve and nerve root disorders	G5601	Carpal tunnel syndrome, right upper limb	1		0	1	agnostic	Neurodevelopment
Diseases of the Nervous System	NVS017	Nerve and nerve root disorders	G5602	Carpal tunnel syndrome, left upper limb	1		0	1	agnostic	Neurodevelopment
Diseases of the Nervous System	NVS017	Nerve and nerve root disorders	G5603	Carpal tunnel syndrome, bilateral upper limbs	1		0	1	agnostic	Neurodevelopment
Diseases of the Nervous System	NVS017	Nerve and nerve root disorders	G5610	Other lesions of median nerve, unspecified upper limb	1		0	1	agnostic	Neurodevelopment
Diseases of the Nervous System	NVS017	Nerve and nerve root disorders	G5611	Other lesions of median nerve, right upper limb	1		0	1	agnostic	Neurodevelopment
Diseases of the Nervous System	NVS017	Nerve and nerve root disorders	G5612	Other lesions of median nerve, left upper limb	1		0	1	agnostic	Neurodevelopment
Diseases of the Nervous System	NVS017	Nerve and nerve root disorders	G5613	Other lesions of median nerve, bilateral upper limbs	1		0	1	agnostic	Neurodevelopment
Diseases of the Nervous System	NVS017	Nerve and nerve root disorders	G5620	Lesion of ulnar nerve, unspecified upper limb	1		0	1	agnostic	Neurodevelopment
Diseases of the Nervous System	NVS017	Nerve and nerve root disorders	G5621	Lesion of ulnar nerve, right upper limb	1		0	1	agnostic	Neurodevelopment
Diseases of the Nervous System	NVS017	Nerve and nerve root disorders	G5622	Lesion of ulnar nerve, left upper limb	1		0	1	agnostic	Neurodevelopment
Diseases of the Nervous System	NVS017	Nerve and nerve root disorders	G5623	Lesion of ulnar nerve, bilateral upper limbs	1		0	1	agnostic	Neurodevelopment
Diseases of the Nervous System	NVS017	Nerve and nerve root disorders	G5630	Lesion of radial nerve, unspecified upper limb	1		0	1	agnostic	Neurodevelopment
Diseases of the Nervous System	NVS017	Nerve and nerve root disorders	G5631	Lesion of radial nerve, right upper limb	1		0	1	agnostic	Neurodevelopment
Diseases of the Nervous System	NVS017	Nerve and nerve root disorders	G5632	Lesion of radial nerve, left upper limb	1		0	1	agnostic	Neurodevelopment
Diseases of the Nervous System	NVS017	Nerve and nerve root disorders	G5633	Lesion of radial nerve, bilateral upper limbs	1		0	1	agnostic	Neurodevelopment
Diseases of the Nervous System	NVS017	Nerve and nerve root disorders	G5640	Causalgia of unspecified upper limb	1		0	1	agnostic	Neurodevelopment
Diseases of the Nervous System	NVS017	Nerve and nerve root disorders	G5641	Causalgia of right upper limb	1		0	1	agnostic	Neurodevelopment
Diseases of the Nervous System	NVS017	Nerve and nerve root disorders	G5642	Causalgia of left upper limb	1		0	1	agnostic	Neurodevelopment
Diseases of the Nervous System	NVS017	Nerve and nerve root disorders	G5643	Causalgia of bilateral upper limbs	1		0	1	agnostic	Neurodevelopment
Diseases of the Nervous System	NVS017	Nerve and nerve root disorders	G5680	Other specified mononeuropathies of unspecified upper limb			0	1	agnostic	Neurodevelopment
Diseases of the Nervous System	NVS017	Nerve and nerve root disorders	G5681	Other specified mononeuropathies of right upper limb			0	1	agnostic	Neurodevelopment
Diseases of the Nervous System	NVS017	Nerve and nerve root disorders	G5682	Other specified mononeuropathies of left upper limb			0	1	agnostic	Neurodevelopment
Diseases of the Nervous System	NVS017	Nerve and nerve root disorders	G5683	Other specified mononeuropathies of bilateral upper limbs			0	1	agnostic	Neurodevelopment
Diseases of the Nervous System	NVS017	Nerve and nerve root disorders	G5690	Unspecified mononeuropathy of unspecified upper limb			0	1	agnostic	Neurodevelopment
Diseases of the Nervous System	NVS017	Nerve and nerve root disorders	G5691	Unspecified mononeuropathy of right upper limb			0	1	agnostic	Neurodevelopment
Diseases of the Nervous System	NVS017	Nerve and nerve root disorders	G5692	Unspecified mononeuropathy of left upper limb			0	1	agnostic	Neurodevelopment
Diseases of the Nervous System	NVS017	Nerve and nerve root disorders	G5693	Unspecified mononeuropathy of bilateral upper limbs			0	1	agnostic	Neurodevelopment
Diseases of the Nervous System	NVS017	Nerve and nerve root disorders	G5700	Lesion of sciatic nerve, unspecified lower limb			0	1	agnostic	Neurodevelopment
Diseases of the Nervous System	NVS017	Nerve and nerve root disorders	G5701	Lesion of sciatic nerve, right lower limb			0	1	agnostic	Neurodevelopment
Diseases of the Nervous System	NVS017	Nerve and nerve root disorders	G5702	Lesion of sciatic nerve, left lower limb			0	1	agnostic	Neurodevelopment
Diseases of the Nervous System	NVS017	Nerve and nerve root disorders	G5703	Lesion of sciatic nerve, bilateral lower limbs			0	1	agnostic	Neurodevelopment
Diseases of the Nervous System	NVS017	Nerve and nerve root disorders	G5710	Meralgia paresthetica, unspecified lower limb			0	1	agnostic	Neurodevelopment
Diseases of the Nervous System	NVS017	Nerve and nerve root disorders	G5711	Meralgia paresthetica, right lower limb			0	1	agnostic	Neurodevelopment
Diseases of the Nervous System	NVS017	Nerve and nerve root disorders	G5712	Meralgia paresthetica, left lower limb			0	1	agnostic	Neurodevelopment
Diseases of the Nervous System	NVS017	Nerve and nerve root disorders	G5713	Meralgia paresthetica, bilateral lower limbs			0	1	agnostic	Neurodevelopment
Diseases of the Nervous System	NVS017	Nerve and nerve root disorders	G5720	Lesion of femoral nerve, unspecified lower limb			0	1	agnostic	Neurodevelopment
Diseases of the Nervous System	NVS017	Nerve and nerve root disorders	G5721	Lesion of femoral nerve, right lower limb			0	1	agnostic	Neurodevelopment
Diseases of the Nervous System	NVS017	Nerve and nerve root disorders	G5722	Lesion of femoral nerve, left lower limb			0	1	agnostic	Neurodevelopment
Diseases of the Nervous System	NVS017	Nerve and nerve root disorders	G5723	Lesion of femoral nerve, bilateral lower limbs			0	1	agnostic	Neurodevelopment
Diseases of the Nervous System	NVS017	Nerve and nerve root disorders	G5730	Lesion of lateral popliteal nerve, unspecified lower limb			0	1	agnostic	Neurodevelopment
Diseases of the Nervous System	NVS017	Nerve and nerve root disorders	G5731	Lesion of lateral popliteal nerve, right lower limb			0	1	agnostic	Neurodevelopment
Diseases of the Nervous System	NVS017	Nerve and nerve root disorders	G5732	Lesion of lateral popliteal nerve, left lower limb			0	1	agnostic	Neurodevelopment
Diseases of the Nervous System	NVS017	Nerve and nerve root disorders	G5733	Lesion of lateral popliteal nerve, bilateral lower limbs			0	1	agnostic	Neurodevelopment
Diseases of the Nervous System	NVS017	Nerve and nerve root disorders	G5740	Lesion of medial popliteal nerve, unspecified lower limb			0	1	agnostic	Neurodevelopment
Diseases of the Nervous System	NVS017	Nerve and nerve root disorders	G5741	Lesion of medial popliteal nerve, right lower limb			0	1	agnostic	Neurodevelopment
Diseases of the Nervous System	NVS017	Nerve and nerve root disorders	G5742	Lesion of medial popliteal nerve, left lower limb			0	1	agnostic	Neurodevelopment
Diseases of the Nervous System	NVS017	Nerve and nerve root disorders	G5743	Lesion of medial popliteal nerve, bilateral lower limbs			0	1	agnostic	Neurodevelopment
Diseases of the Nervous System	NVS017	Nerve and nerve root disorders	G5750	Tarsal tunnel syndrome, unspecified lower limb			0	1	agnostic	Neurodevelopment
Diseases of the Nervous System	NVS017	Nerve and nerve root disorders	G5751	Tarsal tunnel syndrome, right lower limb			0	1	agnostic	Neurodevelopment
Diseases of the Nervous System	NVS017	Nerve and nerve root disorders	G5752	Tarsal tunnel syndrome, left lower limb			0	1	agnostic	Neurodevelopment
Diseases of the Nervous System	NVS017	Nerve and nerve root disorders	G5753	Tarsal tunnel syndrome, bilateral lower limbs			0	1	agnostic	Neurodevelopment
Diseases of the Nervous System	NVS017	Nerve and nerve root disorders	G5760	Lesion of plantar nerve, unspecified lower limb			0	1	agnostic	Neurodevelopment
Diseases of the Nervous System	NVS017	Nerve and nerve root disorders	G5761	Lesion of plantar nerve, right lower limb			0	1	agnostic	Neurodevelopment
Diseases of the Nervous System	NVS017	Nerve and nerve root disorders	G5762	Lesion of plantar nerve, left lower limb			0	1	agnostic	Neurodevelopment
Diseases of the Nervous System	NVS017	Nerve and nerve root disorders	G5763	Lesion of plantar nerve, bilateral lower limbs			0	1	agnostic	Neurodevelopment
Diseases of the Nervous System	NVS017	Nerve and nerve root disorders	G5770	Causalgia of unspecified lower limb			0	1	agnostic	Neurodevelopment
Diseases of the Nervous System	NVS017	Nerve and nerve root disorders	G5771	Causalgia of right lower limb			0	1	agnostic	Neurodevelopment
Diseases of the Nervous System	NVS017	Nerve and nerve root disorders	G5772	Causalgia of left lower limb			0	1	agnostic	Neurodevelopment
Diseases of the Nervous System	NVS017	Nerve and nerve root disorders	G5773	Causalgia of bilateral lower limbs			0	1	agnostic	Neurodevelopment
Diseases of the Nervous System	NVS017	Nerve and nerve root disorders	G5780	Other specified mononeuropathies of unspecified lower limb			0	1	agnostic	Neurodevelopment
Diseases of the Nervous System	NVS017	Nerve and nerve root disorders	G5781	Other specified mononeuropathies of right lower limb			0	1	agnostic	Neurodevelopment
Diseases of the Nervous System	NVS017	Nerve and nerve root disorders	G5782	Other specified mononeuropathies of left lower limb			0	1	agnostic	Neurodevelopment
Diseases of the Nervous System	NVS017	Nerve and nerve root disorders	G5783	Other specified mononeuropathies of bilateral lower limbs			0	1	agnostic	Neurodevelopment
Diseases of the Nervous System	NVS017	Nerve and nerve root disorders	G5790	Unspecified mononeuropathy of unspecified lower limb			0	1	agnostic	Neurodevelopment
Diseases of the Nervous System	NVS017	Nerve and nerve root disorders	G5791	Unspecified mononeuropathy of right lower limb			0	1	agnostic	Neurodevelopment
Diseases of the Nervous System	NVS017	Nerve and nerve root disorders	G5792	Unspecified mononeuropathy of left lower limb			0	1	agnostic	Neurodevelopment
Diseases of the Nervous System	NVS017	Nerve and nerve root disorders	G5793	Unspecified mononeuropathy of bilateral lower limbs			0	1	agnostic	Neurodevelopment
Diseases of the Nervous System	NVS017	Nerve and nerve root disorders	G580	Intercostal neuropathy			0	1	agnostic	Neurodevelopment
Diseases of the Nervous System	NVS017	Nerve and nerve root disorders	G587	Mononeuritis multiplex			0	1	agnostic	Neurodevelopment
Diseases of the Nervous System	NVS017	Nerve and nerve root disorders	G588	Other specified mononeuropathies			0	1	agnostic	Neurodevelopment
Diseases of the Nervous System	NVS017	Nerve and nerve root disorders	G589	Mononeuropathy, unspecified			0	1	agnostic	Neurodevelopment
Diseases of the Nervous System	NVS017	Nerve and nerve root disorders	G59	Mononeuropathy in diseases classified elsewhere			0	1	agnostic	Neurodevelopment
Diseases of the Nervous System	NVS015	Polyneuropathies	G600	Hereditary motor and sensory neuropathy			0	1	agnostic	Neurodevelopment
Diseases of the Nervous System	NVS015	Polyneuropathies	G601	Refsums disease			0	1	agnostic	Neurodevelopment
Diseases of the Nervous System	NVS015	Polyneuropathies	G602	Neuropathy in association with hereditary ataxia			0	1	agnostic	Neurodevelopment
Diseases of the Nervous System	NVS015	Polyneuropathies	G603	Idiopathic progressive neuropathy			0	1	agnostic	Neurodevelopment
Diseases of the Nervous System	NVS015	Polyneuropathies	G608	Other hereditary and idiopathic neuropathies			0	1	agnostic	Neurodevelopment
Diseases of the Nervous System	NVS015	Polyneuropathies	G609	Hereditary and idiopathic neuropathy, unspecified			0	1	agnostic	Neurodevelopment
Diseases of the Nervous System		Polyneuropathies	G61	Inflammatory polyneuropathy			0	1	clinician	Neurodevelopment
Diseases of the Nervous System	NVS015	Polyneuropathies	G610	Guillain-Barre syndrome			0	1	clinician	Neurodevelopment
Diseases of the Nervous System	NVS015	Polyneuropathies	G611	Serum neuropathy			0	1	clinician	Neurodevelopment
Diseases of the Nervous System		Polyneuropathies	G618	Other inflammatory polyneuropathies			0	1	clinician	Neurodevelopment
Diseases of the Nervous System	NVS015	Polyneuropathies	G6181	Chronic inflammatory demyelinating polyneuritis			0	1	clinician	Neurodevelopment
Diseases of the Nervous System	NVS015	Polyneuropathies	G6182	Multifocal motor neuropathy			0	1	clinician	Neurodevelopment
Diseases of the Nervous System	NVS015	Polyneuropathies	G6189	Other inflammatory polyneuropathies			0	1	clinician	Neurodevelopment
Diseases of the Nervous System	NVS015	Polyneuropathies	G619	Inflammatory polyneuropathy, unspecified			0	1	clinician	Neurodevelopment
Diseases of the Nervous System	INJ030	Drug induced or toxic related condition	G620	Drug-induced polyneuropathy			0	1	agnostic	Neurodevelopment
Diseases of the Nervous System	INJ030	Drug induced or toxic related condition	G622	Polyneuropathy due to other toxic agents			0	1	agnostic	Neurodevelopment
Diseases of the Nervous System	NVS015	Polyneuropathies	G6281	Critical illness polyneuropathy			0	1	agnostic	Neurodevelopment
Diseases of the Nervous System	NVS015	Polyneuropathies	G6282	Radiation-induced polyneuropathy			0	1	agnostic	Neurodevelopment
Diseases of the Nervous System	NVS015	Polyneuropathies	G6289	Other specified polyneuropathies			0	1	agnostic	Neurodevelopment
Diseases of the Nervous System	NVS015	Polyneuropathies	G629	Polyneuropathy, unspecified			0	1	agnostic	Neurodevelopment
Diseases of the Nervous System	NVS015	Polyneuropathies	G63	Polyneuropathy in diseases classified elsewhere			0	1	agnostic	Neurodevelopment
Diseases of the Nervous System	NVS020	Other nervous system disorders (neither hereditary nor degenerative)	G64	Other disorders of peripheral nervous system			0	1	agnostic	Neurodevelopment
Diseases of the Nervous System	NVS022	Sequela of specified nervous system conditions	G650	Sequelae of Guillain-Barre syndrome			0	1	agnostic	Neurodevelopment
Diseases of the Nervous System	NVS022	Sequela of specified nervous system conditions	G651	Sequelae of other inflammatory polyneuropathy			0	1	agnostic	Neurodevelopment
Diseases of the Nervous System	NVS022	Sequela of specified nervous system conditions	G652	Sequelae of toxic polyneuropathy			0	1	agnostic	Neurodevelopment
Diseases of the Nervous System	NVS018	Myopathies	G7000	Myasthenia gravis without (acute) exacerbation			0	1	agnostic	Musculoskeletal
Diseases of the Nervous System	NVS018	Myopathies	G7001	Myasthenia gravis with (acute) exacerbation			0	1	agnostic	Musculoskeletal
Diseases of the Nervous System	INJ030	Drug induced or toxic related condition	G701	Toxic myoneural disorders			0	1	agnostic	Musculoskeletal
Diseases of the Nervous System	NVS018	Myopathies	G702	Congenital and developmental myasthenia			0	1	agnostic	Musculoskeletal
Diseases of the Nervous System	NVS018	Myopathies	G7080	Lambert-Eaton syndrome, unspecified			0	1	agnostic	Musculoskeletal
Diseases of the Nervous System	NVS018	Myopathies	G7081	Lambert-Eaton syndrome in disease classified elsewhere			0	1	agnostic	Musculoskeletal
Diseases of the Nervous System	NVS018	Myopathies	G7089	Other specified myoneural disorders			0	1	agnostic	Musculoskeletal
Diseases of the Nervous System	NVS018	Myopathies	G709	Myoneural disorder, unspecified			0	1	agnostic	Musculoskeletal
Diseases of the Nervous System	NVS018	Myopathies	G718	Other primary disorders of muscles			0	1	agnostic	Musculoskeletal
Diseases of the Nervous System	NVS018	Myopathies	G719	Primary disorder of muscle, unspecified			0	1	agnostic	Musculoskeletal
Diseases of the Nervous System	NVS018	Myopathies	G7249	Other inflammatory and immune myopathies, not elsewhere classified			0	1	agnostic	Musculoskeletal
Diseases of the Nervous System	NVS018	Myopathies	G7281	Critical illness myopathy			0	1	agnostic	Musculoskeletal
Diseases of the Nervous System	NVS018	Myopathies	G7289	Other specified myopathies			0	1	agnostic	Musculoskeletal
Diseases of the Nervous System	NVS018	Myopathies	G729	Myopathy, unspecified			0	1	agnostic	Musculoskeletal
Diseases of the Nervous System	NVS008	Paralysis (other than cerebral palsy)	G8100	Flaccid hemiplegia affecting unspecified side			0	1	agnostic	Neurodevelopment
Diseases of the Nervous System	NVS008	Paralysis (other than cerebral palsy)	G8101	Flaccid hemiplegia affecting right dominant side			0	1	agnostic	Neurodevelopment
Diseases of the Nervous System	NVS008	Paralysis (other than cerebral palsy)	G8102	Flaccid hemiplegia affecting left dominant side			0	1	agnostic	Neurodevelopment
Diseases of the Nervous System	NVS008	Paralysis (other than cerebral palsy)	G8103	Flaccid hemiplegia affecting right nondominant side			0	1	agnostic	Neurodevelopment
Diseases of the Nervous System	NVS008	Paralysis (other than cerebral palsy)	G8104	Flaccid hemiplegia affecting left nondominant side			0	1	agnostic	Neurodevelopment
Diseases of the Nervous System	NVS008	Paralysis (other than cerebral palsy)	G8110	Spastic hemiplegia affecting unspecified side			0	1	agnostic	Neurodevelopment
Diseases of the Nervous System	NVS008	Paralysis (other than cerebral palsy)	G8111	Spastic hemiplegia affecting right dominant side			0	1	agnostic	Neurodevelopment
Diseases of the Nervous System	NVS008	Paralysis (other than cerebral palsy)	G8112	Spastic hemiplegia affecting left dominant side			0	1	agnostic	Neurodevelopment
Diseases of the Nervous System	NVS008	Paralysis (other than cerebral palsy)	G8113	Spastic hemiplegia affecting right nondominant side			0	1	agnostic	Neurodevelopment
Diseases of the Nervous System	NVS008	Paralysis (other than cerebral palsy)	G8114	Spastic hemiplegia affecting left nondominant side			0	1	agnostic	Neurodevelopment
Diseases of the Nervous System	NVS008	Paralysis (other than cerebral palsy)	G8190	Hemiplegia, unspecified affecting unspecified side			0	1	agnostic	Neurodevelopment
Diseases of the Nervous System	NVS008	Paralysis (other than cerebral palsy)	G8191	Hemiplegia, unspecified affecting right dominant side			0	1	agnostic	Neurodevelopment
Diseases of the Nervous System	NVS008	Paralysis (other than cerebral palsy)	G8192	Hemiplegia, unspecified affecting left dominant side			0	1	agnostic	Neurodevelopment
Diseases of the Nervous System	NVS008	Paralysis (other than cerebral palsy)	G8193	Hemiplegia, unspecified affecting right nondominant side			0	1	agnostic	Neurodevelopment
Diseases of the Nervous System	NVS008	Paralysis (other than cerebral palsy)	G8194	Hemiplegia, unspecified affecting left nondominant side			0	1	agnostic	Neurodevelopment
Diseases of the Nervous System	NVS008	Paralysis (other than cerebral palsy)	G8220	Paraplegia, unspecified			0	1	agnostic	Neurodevelopment
Diseases of the Nervous System	NVS008	Paralysis (other than cerebral palsy)	G8221	Paraplegia, complete			0	1	agnostic	Neurodevelopment
Diseases of the Nervous System	NVS008	Paralysis (other than cerebral palsy)	G8222	Paraplegia, incomplete			0	1	agnostic	Neurodevelopment
Diseases of the Nervous System	NVS008	Paralysis (other than cerebral palsy)	G8250	Quadriplegia, unspecified			0	1	agnostic	Neurodevelopment
Diseases of the Nervous System	NVS008	Paralysis (other than cerebral palsy)	G8251	Quadriplegia, C1-C4 complete			0	1	agnostic	Neurodevelopment
Diseases of the Nervous System	NVS008	Paralysis (other than cerebral palsy)	G8252	Quadriplegia, C1-C4 incomplete			0	1	agnostic	Neurodevelopment
Diseases of the Nervous System	NVS008	Paralysis (other than cerebral palsy)	G8253	Quadriplegia, C5-C7 complete			0	1	agnostic	Neurodevelopment
Diseases of the Nervous System	NVS008	Paralysis (other than cerebral palsy)	G8254	Quadriplegia, C5-C7 incomplete			0	1	agnostic	Neurodevelopment
Diseases of the Nervous System	NVS008	Paralysis (other than cerebral palsy)	G830	Diplegia of upper limbs			0	1	agnostic	Neurodevelopment
Diseases of the Nervous System	NVS008	Paralysis (other than cerebral palsy)	G8310	Monoplegia of lower limb affecting unspecified side			0	1	agnostic	Neurodevelopment
Diseases of the Nervous System	NVS008	Paralysis (other than cerebral palsy)	G8311	Monoplegia of lower limb affecting right dominant side			0	1	agnostic	Neurodevelopment
Diseases of the Nervous System	NVS008	Paralysis (other than cerebral palsy)	G8312	Monoplegia of lower limb affecting left dominant side			0	1	agnostic	Neurodevelopment
Diseases of the Nervous System	NVS008	Paralysis (other than cerebral palsy)	G8313	Monoplegia of lower limb affecting right nondominant side			0	1	agnostic	Neurodevelopment
Diseases of the Nervous System	NVS008	Paralysis (other than cerebral palsy)	G8314	Monoplegia of lower limb affecting left nondominant side			0	1	agnostic	Neurodevelopment
Diseases of the Nervous System	NVS008	Paralysis (other than cerebral palsy)	G8320	Monoplegia of upper limb affecting unspecified side			0	1	agnostic	Neurodevelopment
Diseases of the Nervous System	NVS008	Paralysis (other than cerebral palsy)	G8321	Monoplegia of upper limb affecting right dominant side			0	1	agnostic	Neurodevelopment
Diseases of the Nervous System	NVS008	Paralysis (other than cerebral palsy)	G8322	Monoplegia of upper limb affecting left dominant side			0	1	agnostic	Neurodevelopment
Diseases of the Nervous System	NVS008	Paralysis (other than cerebral palsy)	G8323	Monoplegia of upper limb affecting right nondominant side			0	1	agnostic	Neurodevelopment
Diseases of the Nervous System	NVS008	Paralysis (other than cerebral palsy)	G8324	Monoplegia of upper limb affecting left nondominant side			0	1	agnostic	Neurodevelopment
Diseases of the Nervous System	NVS008	Paralysis (other than cerebral palsy)	G8330	Monoplegia, unspecified affecting unspecified side			0	1	agnostic	Neurodevelopment
Diseases of the Nervous System	NVS008	Paralysis (other than cerebral palsy)	G8331	Monoplegia, unspecified affecting right dominant side			0	1	agnostic	Neurodevelopment
Diseases of the Nervous System	NVS008	Paralysis (other than cerebral palsy)	G8332	Monoplegia, unspecified affecting left dominant side			0	1	agnostic	Neurodevelopment
Diseases of the Nervous System	NVS008	Paralysis (other than cerebral palsy)	G8333	Monoplegia, unspecified affecting right nondominant side			0	1	agnostic	Neurodevelopment
Diseases of the Nervous System	NVS008	Paralysis (other than cerebral palsy)	G8334	Monoplegia, unspecified affecting left nondominant side			0	1	agnostic	Neurodevelopment
Diseases of the Nervous System	NVS019	Nervous system pain and pain syndromes	G890	Central pain syndrome			0	1	agnostic	Neurodevelopment
Diseases of the Nervous System	NVS019	Nervous system pain and pain syndromes	G8911	Acute pain due to trauma			0	1	agnostic	Neurodevelopment
Diseases of the Nervous System	NVS019	Nervous system pain and pain syndromes	G8912	Acute post-thoracotomy pain			0	1	agnostic	Neurodevelopment
Diseases of the Nervous System	NVS019	Nervous system pain and pain syndromes	G8918	Other acute postprocedural pain			0	1	agnostic	Neurodevelopment
Diseases of the Nervous System	NVS019	Nervous system pain and pain syndromes	G8921	Chronic pain due to trauma			0	1	agnostic	Neurodevelopment
Diseases of the Nervous System	NVS019	Nervous system pain and pain syndromes	G8922	Chronic post-thoracotomy pain			0	1	agnostic	Neurodevelopment
Diseases of the Nervous System	NVS019	Nervous system pain and pain syndromes	G8928	Other chronic postprocedural pain			0	1	agnostic	Neurodevelopment
Diseases of the Nervous System	NVS019	Nervous system pain and pain syndromes	G8929	Other chronic pain			0	1	agnostic	Neurodevelopment
Diseases of the Nervous System	NVS019	Nervous system pain and pain syndromes	G894	Chronic pain syndrome			0	1	agnostic	Neurodevelopment
Diseases of the Nervous System	NVS006	Other nervous system disorders (often hereditary or degenerative)	G90	Disorders of autonomic nervous system			0	1	clinician	Neurodevelopment
Diseases of the Nervous System	NVS006	Other nervous system disorders (often hereditary or degenerative)	G900	Idiopathic peripheral autonomic neuropathy			0	1	clinician	Neurodevelopment
Diseases of the Nervous System	NVS006	Other nervous system disorders (often hereditary or degenerative)	G9001	Carotid sinus syncope			0	1	clinician	Neurodevelopment
Diseases of the Nervous System	NVS006	Other nervous system disorders (often hereditary or degenerative)	G9009	Other idiopathic peripheral autonomic neuropathy			0	1	clinician	Neurodevelopment
Diseases of the Nervous System	NVS006	Other nervous system disorders (often hereditary or degenerative)	G901	Familial dysautonomia [Riley-Day]			0	1	clinician	Neurodevelopment
Diseases of the Nervous System	NVS019	Nervous system pain and pain syndromes	G902	Horners syndrome			0	1	clinician	Neurodevelopment
Diseases of the Nervous System	NVS006	Other nervous system disorders (often hereditary or degenerative)	G903	Multi-system degeneration of the autonomic nervous system			0	1	clinician	Neurodevelopment
Diseases of the Nervous System	NVS006	Other nervous system disorders (often hereditary or degenerative)	G904	Autonomic dysreflexia			0	1	clinician	Neurodevelopment
Diseases of the Nervous System	NVS019	Nervous system pain and pain syndromes	G905	Complex regional pain syndrome I (CRPS I)			0	1	clinician	Neurodevelopment
Diseases of the Nervous System	NVS019	Nervous system pain and pain syndromes	G9050	Complex regional pain syndrome I, unspecified			0	1	clinician	Neurodevelopment
Diseases of the Nervous System	NVS019	Nervous system pain and pain syndromes	G9051	Complex regional pain syndrome I of upper limb			0	1	clinician	Neurodevelopment
Diseases of the Nervous System	NVS019	Nervous system pain and pain syndromes	G90511	Complex regional pain syndrome I of right upper limb			0	1	clinician	Neurodevelopment
Diseases of the Nervous System	NVS019	Nervous system pain and pain syndromes	G90512	Complex regional pain syndrome I of left upper limb			0	1	clinician	Neurodevelopment
Diseases of the Nervous System	NVS019	Nervous system pain and pain syndromes	G90513	Complex regional pain syndrome I of upper limb, bilateral			0	1	clinician	Neurodevelopment
Diseases of the Nervous System	NVS019	Nervous system pain and pain syndromes	G90519	Complex regional pain syndrome I of unspecified upper limb			0	1	clinician	Neurodevelopment
Diseases of the Nervous System	NVS019	Nervous system pain and pain syndromes	G9052	Complex regional pain syndrome I of lower limb			0	1	clinician	Neurodevelopment
Diseases of the Nervous System	NVS019	Nervous system pain and pain syndromes	G90521	Complex regional pain syndrome I of right lower limb			0	1	clinician	Neurodevelopment
Diseases of the Nervous System	NVS019	Nervous system pain and pain syndromes	G90522	Complex regional pain syndrome I of left lower limb			0	1	clinician	Neurodevelopment
Diseases of the Nervous System	NVS019	Nervous system pain and pain syndromes	G90523	Complex regional pain syndrome I of lower limb, bilateral			0	1	clinician	Neurodevelopment
Diseases of the Nervous System	NVS019	Nervous system pain and pain syndromes	G90529	Complex regional pain syndrome I of unspecified lower limb			0	1	clinician	Neurodevelopment
Diseases of the Nervous System	NVS019	Nervous system pain and pain syndromes	G9059	Complex regional pain syndrome I of other specified site			0	1	clinician	Neurodevelopment
Diseases of the Nervous System	NVS020	Other nervous system disorders (neither hereditary nor degenerative)	G908	Other disorders of autonomic nervous system			0	1	clinician	Neurodevelopment
Diseases of the Nervous System	NVS020	Other nervous system disorders (neither hereditary nor degenerative)	G909	Disorder of the autonomic nervous system, unspecified			0	1	clinician	Neurodevelopment
Diseases of the Nervous System	NVS020	Other nervous system disorders (neither hereditary nor degenerative)	G933	Postviral fatigue syndrome			1	0	clinician	General signs and symptoms
Diseases of the Nervous System	NVS020	Other nervous system disorders (neither hereditary nor degenerative)	G934	Other and unspecified encephalopathy			0	1	agnostic	Neurodevelopment
Diseases of the Nervous System	NVS020	Other nervous system disorders (neither hereditary nor degenerative)	G9340	Encephalopathy, unspecified			0	1	agnostic	Neurodevelopment
Diseases of the Nervous System	NVS020	Other nervous system disorders (neither hereditary nor degenerative)	G9341	Metabolic encephalopathy			0	1	agnostic	Neurodevelopment
Diseases of the Nervous System	NVS020	Other nervous system disorders (neither hereditary nor degenerative)	G9349	Other encephalopathy			0	1	agnostic	Neurodevelopment
Diseases of the Nervous System	NVS020	Other nervous system disorders (neither hereditary nor degenerative)	G935	Compression of brain			0	1	agnostic	Neurodevelopment
Diseases of the Nervous System	NVS020	Other nervous system disorders (neither hereditary nor degenerative)	G936	Cerebral edema			0	1	agnostic	Neurodevelopment
Diseases of the Nervous System	NVS020	Other nervous system disorders (neither hereditary nor degenerative)	G937	Reyes syndrome			0	1	agnostic	Neurodevelopment
Diseases of the Nervous System	NVS020	Other nervous system disorders (neither hereditary nor degenerative)	G939	Disorder of brain, unspecified			0	1	agnostic	Neurodevelopment
Diseases of the Nervous System	NVS020	Other nervous system disorders (neither hereditary nor degenerative)	G94	Other disorders of brain in diseases classified elsewhere			0	1	agnostic	Neurodevelopment
Diseases of the Nervous System	NVS020	Other nervous system disorders (neither hereditary nor degenerative)	G950	Syringomyelia and syringobulbia			0	1	agnostic	Neurodevelopment
Diseases of the Nervous System	NVS020	Other nervous system disorders (neither hereditary nor degenerative)	G9511	Acute infarction of spinal cord (embolic) (nonembolic)			0	1	agnostic	Neurodevelopment
Diseases of the Nervous System	NVS020	Other nervous system disorders (neither hereditary nor degenerative)	G9519	Other vascular myelopathies			0	1	agnostic	Neurodevelopment
Diseases of the Nervous System	NVS020	Other nervous system disorders (neither hereditary nor degenerative)	G9520	Unspecified cord compression			0	1	agnostic	Neurodevelopment
Diseases of the Nervous System	NVS020	Other nervous system disorders (neither hereditary nor degenerative)	G9529	Other cord compression			0	1	agnostic	Neurodevelopment
Diseases of the Nervous System	NVS020	Other nervous system disorders (neither hereditary nor degenerative)	G9581	Conus medullaris syndrome			0	1	agnostic	Neurodevelopment
Diseases of the Nervous System	NVS020	Other nervous system disorders (neither hereditary nor degenerative)	G9589	Other specified diseases of spinal cord			0	1	agnostic	Neurodevelopment
Diseases of the Nervous System	NVS020	Other nervous system disorders (neither hereditary nor degenerative)	G959	Disease of spinal cord, unspecified			0	1	agnostic	Neurodevelopment
Diseases of the Nervous System	NVS020	Other nervous system disorders (neither hereditary nor degenerative)	G960	Cerebrospinal fluid leak			0	1	agnostic	Neurodevelopment
Diseases of the Nervous System	NVS020	Other nervous system disorders (neither hereditary nor degenerative)	G9600	Cerebrospinal fluid leak, unspecified			0	1	agnostic	Neurodevelopment
Diseases of the Nervous System	NVS020	Other nervous system disorders (neither hereditary nor degenerative)	G9601	Cranial cerebrospinal fluid leak, spontaneous			0	1	agnostic	Neurodevelopment
Diseases of the Nervous System	NVS020	Other nervous system disorders (neither hereditary nor degenerative)	G9602	Spinal cerebrospinal fluid leak, spontaneous			0	1	agnostic	Neurodevelopment
Diseases of the Nervous System	NVS020	Other nervous system disorders (neither hereditary nor degenerative)	G9608	Other cranial cerebrospinal fluid leak			0	1	agnostic	Neurodevelopment
Diseases of the Nervous System	NVS020	Other nervous system disorders (neither hereditary nor degenerative)	G9609	Other spinal cerebrospinal fluid leak			0	1	agnostic	Neurodevelopment
Diseases of the Nervous System	NVS020	Other nervous system disorders (neither hereditary nor degenerative)	G9611	Dural tear			0	1	agnostic	Neurodevelopment
Diseases of the Nervous System	NVS020	Other nervous system disorders (neither hereditary nor degenerative)	G9612	Meningeal adhesions (cerebral) (spinal)			0	1	agnostic	Neurodevelopment
Diseases of the Nervous System	NVS020	Other nervous system disorders (neither hereditary nor degenerative)	G9619	Other disorders of meninges, not elsewhere classified			0	1	agnostic	Neurodevelopment
Diseases of the Nervous System	NVS020	Other nervous system disorders (neither hereditary nor degenerative)	G96191	Perineural cyst			0	1	agnostic	Neurodevelopment
Diseases of the Nervous System	NVS020	Other nervous system disorders (neither hereditary nor degenerative)	G96198	Other disorders of meninges, not elsewhere classified			0	1	agnostic	Neurodevelopment
Diseases of the Nervous System	NVS020	Other nervous system disorders (neither hereditary nor degenerative)	G968	Other specified disorders of central nervous system			0	1	agnostic	Neurodevelopment
Diseases of the Nervous System	NVS020	Other nervous system disorders (neither hereditary nor degenerative)	G96810	Intracranial hypotension, unspecified			0	1	agnostic	Neurodevelopment
Diseases of the Nervous System	NVS020	Other nervous system disorders (neither hereditary nor degenerative)	G96811	Intracranial hypotension, spontaneous			0	1	agnostic	Neurodevelopment
Diseases of the Nervous System	NVS020	Other nervous system disorders (neither hereditary nor degenerative)	G96819	Other intracranial hypotension			0	1	agnostic	Neurodevelopment
Diseases of the Nervous System	NVS020	Other nervous system disorders (neither hereditary nor degenerative)	G9689	Other specified disorders of central nervous system			0	1	agnostic	Neurodevelopment
Diseases of the Nervous System	NVS020	Other nervous system disorders (neither hereditary nor degenerative)	G969	Disorder of central nervous system, unspecified			0	1	agnostic	Neurodevelopment
Diseases of the Nervous System	NVS020	Other nervous system disorders (neither hereditary nor degenerative)	G988	Other disorders of nervous system			0	1	agnostic	Neurodevelopment
Diseases of the Nervous System	NVS006	Other nervous system disorders (often hereditary or degenerative)	G990	Autonomic neuropathy in diseases classified elsewhere			0	1	agnostic	Neurodevelopment
Diseases of the Nervous System	NVS006	Other nervous system disorders (often hereditary or degenerative)	G992	Myelopathy in diseases classified elsewhere			0	1	agnostic	Neurodevelopment
Diseases of the Nervous System	NVS020	Other nervous system disorders (neither hereditary nor degenerative)	G998	Other specified disorders of nervous system in diseases classified elsewhere			0	1	agnostic	Neurodevelopment
Diseases of the Nervous System	EYE005	Retinal and vitreous conditions	H0273	Vitiligo of eyelid and periocular area			0	1	clinician	Dermatology
Diseases of the Nervous System	CIR020	Cerebral infarction	I61	Nontraumatic intracerebral hemorrhage			0	1	agnostic	Cardiovascular
Diseases of the Nervous System	CIR020	Cerebral infarction	I63	Cerebral infarction		1	0	1	agnostic	Cardiovascular
Diseases of the Nervous System	CIR020	Cerebral infarction	I630	Cerebral infarction due to thrombosis of precerebral arteries			0	1	agnostic	Cardiovascular
Diseases of the Nervous System	CIR020	Cerebral infarction	I6300	Cerebral infarction due to thrombosis of unspecified precerebral artery			0	1	agnostic	Cardiovascular
Diseases of the Nervous System	CIR020	Cerebral infarction	I6301	Cerebral infarction due to thrombosis of vertebral artery			0	1	agnostic	Cardiovascular
Diseases of the Nervous System	CIR020	Cerebral infarction	I63011	Cerebral infarction due to thrombosis of right vertebral artery			0	1	agnostic	Cardiovascular
Diseases of the Nervous System	CIR020	Cerebral infarction	I63012	Cerebral infarction due to thrombosis of left vertebral artery			0	1	agnostic	Cardiovascular
Diseases of the Nervous System	CIR020	Cerebral infarction	I63013	Cerebral infarction due to thrombosis of bilateral vertebral arteries			0	1	agnostic	Cardiovascular
Diseases of the Nervous System	CIR020	Cerebral infarction	I63019	Cerebral infarction due to thrombosis of unspecified vertebral artery			0	1	agnostic	Cardiovascular
Diseases of the Nervous System	CIR020	Cerebral infarction	I6302	Cerebral infarction due to thrombosis of basilar artery			0	1	agnostic	Cardiovascular
Diseases of the Nervous System	CIR020	Cerebral infarction	I6303	Cerebral infarction due to thrombosis of carotid artery			0	1	agnostic	Cardiovascular
Diseases of the Nervous System	CIR020	Cerebral infarction	I63031	Cerebral infarction due to thrombosis of right carotid artery			0	1	agnostic	Cardiovascular
Diseases of the Nervous System	CIR020	Cerebral infarction	I63032	Cerebral infarction due to thrombosis of left carotid artery			0	1	agnostic	Cardiovascular
Diseases of the Nervous System	CIR020	Cerebral infarction	I63033	Cerebral infarction due to thrombosis of bilateral carotid arteries			0	1	agnostic	Cardiovascular
Diseases of the Nervous System	CIR020	Cerebral infarction	I63039	Cerebral infarction due to thrombosis of unspecified carotid artery			0	1	agnostic	Cardiovascular
Diseases of the Nervous System	CIR020	Cerebral infarction	I6309	Cerebral infarction due to thrombosis of other precerebral artery			0	1	agnostic	Cardiovascular
Diseases of the Nervous System	CIR020	Cerebral infarction	I631	Cerebral infarction due to embolism of precerebral arteries			0	1	agnostic	Cardiovascular
Diseases of the Nervous System	CIR020	Cerebral infarction	I6310	Cerebral infarction due to embolism of unspecified precerebral artery			0	1	agnostic	Cardiovascular
Diseases of the Nervous System	CIR020	Cerebral infarction	I6311	Cerebral infarction due to embolism of vertebral artery			0	1	agnostic	Cardiovascular
Diseases of the Nervous System	CIR020	Cerebral infarction	I63111	Cerebral infarction due to embolism of right vertebral artery			0	1	agnostic	Cardiovascular
Diseases of the Nervous System	CIR020	Cerebral infarction	I63112	Cerebral infarction due to embolism of left vertebral artery			0	1	agnostic	Cardiovascular
Diseases of the Nervous System	CIR020	Cerebral infarction	I63113	Cerebral infarction due to embolism of bilateral vertebral arteries			0	1	agnostic	Cardiovascular
Diseases of the Nervous System	CIR020	Cerebral infarction	I63119	Cerebral infarction due to embolism of unspecified vertebral artery			0	1	agnostic	Cardiovascular
Diseases of the Nervous System	CIR020	Cerebral infarction	I6312	Cerebral infarction due to embolism of basilar artery			0	1	agnostic	Cardiovascular
Diseases of the Nervous System	CIR020	Cerebral infarction	I6313	Cerebral infarction due to embolism of carotid artery			0	1	agnostic	Cardiovascular
Diseases of the Nervous System	CIR020	Cerebral infarction	I63131	Cerebral infarction due to embolism of right carotid artery			0	1	agnostic	Cardiovascular
Diseases of the Nervous System	CIR020	Cerebral infarction	I63132	Cerebral infarction due to embolism of left carotid artery			0	1	agnostic	Cardiovascular
Diseases of the Nervous System	CIR020	Cerebral infarction	I63133	Cerebral infarction due to embolism of bilateral carotid arteries			0	1	agnostic	Cardiovascular
Diseases of the Nervous System	CIR020	Cerebral infarction	I63139	Cerebral infarction due to embolism of unspecified carotid artery			0	1	agnostic	Cardiovascular
Diseases of the Nervous System	CIR020	Cerebral infarction	I6319	Cerebral infarction due to embolism of other precerebral artery			0	1	agnostic	Cardiovascular
Diseases of the Nervous System	CIR020	Cerebral infarction	I632	Cerebral infarction due to unspecified occlusion or stenosis of precerebral arteries			0	1	agnostic	Cardiovascular
Diseases of the Nervous System	CIR020	Cerebral infarction	I6320	Cerebral infarction due to unspecified occlusion or stenosis of unspecified precerebral arteries			0	1	agnostic	Cardiovascular
Diseases of the Nervous System	CIR020	Cerebral infarction	I6321	Cerebral infarction due to unspecified occlusion or stenosis of vertebral arteries			0	1	agnostic	Cardiovascular
Diseases of the Nervous System	CIR020	Cerebral infarction	I63211	Cerebral infarction due to unspecified occlusion or stenosis of right vertebral artery			0	1	agnostic	Cardiovascular
Diseases of the Nervous System	CIR020	Cerebral infarction	I63212	Cerebral infarction due to unspecified occlusion or stenosis of left vertebral artery			0	1	agnostic	Cardiovascular
Diseases of the Nervous System	CIR020	Cerebral infarction	I63213	Cerebral infarction due to unspecified occlusion or stenosis of bilateral vertebral arteries			0	1	agnostic	Cardiovascular
Diseases of the Nervous System	CIR020	Cerebral infarction	I63219	Cerebral infarction due to unspecified occlusion or stenosis of unspecified vertebral artery			0	1	agnostic	Cardiovascular
Diseases of the Nervous System	CIR020	Cerebral infarction	I6322	Cerebral infarction due to unspecified occlusion or stenosis of basilar artery			0	1	agnostic	Cardiovascular
Diseases of the Nervous System	CIR020	Cerebral infarction	I6323	Cerebral infarction due to unspecified occlusion or stenosis of carotid arteries			0	1	agnostic	Cardiovascular
Diseases of the Nervous System	CIR020	Cerebral infarction	I63231	Cerebral infarction due to unspecified occlusion or stenosis of right carotid arteries			0	1	agnostic	Cardiovascular
Diseases of the Nervous System	CIR020	Cerebral infarction	I63232	Cerebral infarction due to unspecified occlusion or stenosis of left carotid arteries			0	1	agnostic	Cardiovascular
Diseases of the Nervous System	CIR020	Cerebral infarction	I63233	Cerebral infarction due to unspecified occlusion or stenosis of bilateral carotid arteries			0	1	agnostic	Cardiovascular
Diseases of the Nervous System	CIR020	Cerebral infarction	I63239	Cerebral infarction due to unspecified occlusion or stenosis of unspecified carotid artery			0	1	agnostic	Cardiovascular
Diseases of the Nervous System	CIR020	Cerebral infarction	I6329	Cerebral infarction due to unspecified occlusion or stenosis of other precerebral arteries			0	1	agnostic	Cardiovascular
Diseases of the Nervous System	CIR020	Cerebral infarction	I633	Cerebral infarction due to thrombosis of cerebral arteries			0	1	agnostic	Cardiovascular
Diseases of the Nervous System	CIR020	Cerebral infarction	I6330	Cerebral infarction due to thrombosis of unspecified cerebral artery			0	1	agnostic	Cardiovascular
Diseases of the Nervous System	CIR020	Cerebral infarction	I6331	Cerebral infarction due to thrombosis of middle cerebral artery			0	1	agnostic	Cardiovascular
Diseases of the Nervous System	CIR020	Cerebral infarction	I63311	Cerebral infarction due to thrombosis of right middle cerebral artery			0	1	agnostic	Cardiovascular
Diseases of the Nervous System	CIR020	Cerebral infarction	I63312	Cerebral infarction due to thrombosis of left middle cerebral artery			0	1	agnostic	Cardiovascular
Diseases of the Nervous System	CIR020	Cerebral infarction	I63313	Cerebral infarction due to thrombosis of bilateral middle cerebral arteries			0	1	agnostic	Cardiovascular
Diseases of the Nervous System	CIR020	Cerebral infarction	I63319	Cerebral infarction due to thrombosis of unspecified middle cerebral artery			0	1	agnostic	Cardiovascular
Diseases of the Nervous System	CIR020	Cerebral infarction	I6332	Cerebral infarction due to thrombosis of anterior cerebral artery			0	1	agnostic	Cardiovascular
Diseases of the Nervous System	CIR020	Cerebral infarction	I63321	Cerebral infarction due to thrombosis of right anterior cerebral artery			0	1	agnostic	Cardiovascular
Diseases of the Nervous System	CIR020	Cerebral infarction	I63322	Cerebral infarction due to thrombosis of left anterior cerebral artery			0	1	agnostic	Cardiovascular
Diseases of the Nervous System	CIR020	Cerebral infarction	I63323	Cerebral infarction due to thrombosis of bilateral anterior cerebral arteries			0	1	agnostic	Cardiovascular
Diseases of the Nervous System	CIR020	Cerebral infarction	I63329	Cerebral infarction due to thrombosis of unspecified anterior cerebral artery			0	1	agnostic	Cardiovascular
Diseases of the Nervous System	CIR020	Cerebral infarction	I6333	Cerebral infarction due to thrombosis of posterior cerebral artery			0	1	agnostic	Cardiovascular
Diseases of the Nervous System	CIR020	Cerebral infarction	I63331	Cerebral infarction due to thrombosis of right posterior cerebral artery			0	1	agnostic	Cardiovascular
Diseases of the Nervous System	CIR020	Cerebral infarction	I63332	Cerebral infarction due to thrombosis of left posterior cerebral artery			0	1	agnostic	Cardiovascular
Diseases of the Nervous System	CIR020	Cerebral infarction	I63333	Cerebral infarction due to thrombosis of bilateral posterior cerebral arteries			0	1	agnostic	Cardiovascular
Diseases of the Nervous System	CIR020	Cerebral infarction	I63339	Cerebral infarction due to thrombosis of unspecified posterior cerebral artery			0	1	agnostic	Cardiovascular
Diseases of the Nervous System	CIR020	Cerebral infarction	I6334	Cerebral infarction due to thrombosis of cerebellar artery			0	1	agnostic	Cardiovascular
Diseases of the Nervous System	CIR020	Cerebral infarction	I63341	Cerebral infarction due to thrombosis of right cerebellar artery			0	1	agnostic	Cardiovascular
Diseases of the Nervous System	CIR020	Cerebral infarction	I63342	Cerebral infarction due to thrombosis of left cerebellar artery			0	1	agnostic	Cardiovascular
Diseases of the Nervous System	CIR020	Cerebral infarction	I63343	Cerebral infarction due to thrombosis of bilateral cerebellar arteries			0	1	agnostic	Cardiovascular
Diseases of the Nervous System	CIR020	Cerebral infarction	I63349	Cerebral infarction due to thrombosis of unspecified cerebellar artery			0	1	agnostic	Cardiovascular
Diseases of the Nervous System	CIR020	Cerebral infarction	I6339	Cerebral infarction due to thrombosis of other cerebral artery			0	1	agnostic	Cardiovascular
Diseases of the Nervous System	CIR020	Cerebral infarction	I634	Cerebral infarction due to embolism of cerebral arteries			0	1	agnostic	Cardiovascular
Diseases of the Nervous System	CIR020	Cerebral infarction	I6340	Cerebral infarction due to embolism of unspecified cerebral artery			0	1	agnostic	Cardiovascular
Diseases of the Nervous System	CIR020	Cerebral infarction	I6341	Cerebral infarction due to embolism of middle cerebral artery			0	1	agnostic	Cardiovascular
Diseases of the Nervous System	CIR020	Cerebral infarction	I63411	Cerebral infarction due to embolism of right middle cerebral artery			0	1	agnostic	Cardiovascular
Diseases of the Nervous System	CIR020	Cerebral infarction	I63412	Cerebral infarction due to embolism of left middle cerebral artery			0	1	agnostic	Cardiovascular
Diseases of the Nervous System	CIR020	Cerebral infarction	I63413	Cerebral infarction due to embolism of bilateral middle cerebral arteries			0	1	agnostic	Cardiovascular
Diseases of the Nervous System	CIR020	Cerebral infarction	I63419	Cerebral infarction due to embolism of unspecified middle cerebral artery			0	1	agnostic	Cardiovascular
Diseases of the Nervous System	CIR020	Cerebral infarction	I6342	Cerebral infarction due to embolism of anterior cerebral artery			0	1	agnostic	Cardiovascular
Diseases of the Nervous System	CIR020	Cerebral infarction	I63421	Cerebral infarction due to embolism of right anterior cerebral artery			0	1	agnostic	Cardiovascular
Diseases of the Nervous System	CIR020	Cerebral infarction	I63422	Cerebral infarction due to embolism of left anterior cerebral artery			0	1	agnostic	Cardiovascular
Diseases of the Nervous System	CIR020	Cerebral infarction	I63423	Cerebral infarction due to embolism of bilateral anterior cerebral arteries			0	1	agnostic	Cardiovascular
Diseases of the Nervous System	CIR020	Cerebral infarction	I63429	Cerebral infarction due to embolism of unspecified anterior cerebral artery			0	1	agnostic	Cardiovascular
Diseases of the Nervous System	CIR020	Cerebral infarction	I6343	Cerebral infarction due to embolism of posterior cerebral artery			0	1	agnostic	Cardiovascular
Diseases of the Nervous System	CIR020	Cerebral infarction	I63431	Cerebral infarction due to embolism of right posterior cerebral artery			0	1	agnostic	Cardiovascular
Diseases of the Nervous System	CIR020	Cerebral infarction	I63432	Cerebral infarction due to embolism of left posterior cerebral artery			0	1	agnostic	Cardiovascular
Diseases of the Nervous System	CIR020	Cerebral infarction	I63433	Cerebral infarction due to embolism of bilateral posterior cerebral arteries			0	1	agnostic	Cardiovascular
Diseases of the Nervous System	CIR020	Cerebral infarction	I63439	Cerebral infarction due to embolism of unspecified posterior cerebral artery			0	1	agnostic	Cardiovascular
Diseases of the Nervous System	CIR020	Cerebral infarction	I6344	Cerebral infarction due to embolism of cerebellar artery			0	1	agnostic	Cardiovascular
Diseases of the Nervous System	CIR020	Cerebral infarction	I63441	Cerebral infarction due to embolism of right cerebellar artery			0	1	agnostic	Cardiovascular
Diseases of the Nervous System	CIR020	Cerebral infarction	I63442	Cerebral infarction due to embolism of left cerebellar artery			0	1	agnostic	Cardiovascular
Diseases of the Nervous System	CIR020	Cerebral infarction	I63443	Cerebral infarction due to embolism of bilateral cerebellar arteries			0	1	agnostic	Cardiovascular
Diseases of the Nervous System	CIR020	Cerebral infarction	I63449	Cerebral infarction due to embolism of unspecified cerebellar artery			0	1	agnostic	Cardiovascular
Diseases of the Nervous System	CIR020	Cerebral infarction	I6349	Cerebral infarction due to embolism of other cerebral artery			0	1	agnostic	Cardiovascular
Diseases of the Nervous System	CIR020	Cerebral infarction	I635	Cerebral infarction due to unspecified occlusion or stenosis of cerebral arteries			0	1	agnostic	Cardiovascular
Diseases of the Nervous System	CIR020	Cerebral infarction	I6350	Cerebral infarction due to unspecified occlusion or stenosis of unspecified cerebral artery			0	1	agnostic	Cardiovascular
Diseases of the Nervous System	CIR020	Cerebral infarction	I6351	Cerebral infarction due to unspecified occlusion or stenosis of middle cerebral artery			0	1	agnostic	Cardiovascular
Diseases of the Nervous System	CIR020	Cerebral infarction	I63511	Cerebral infarction due to unspecified occlusion or stenosis of right middle cerebral artery			0	1	agnostic	Cardiovascular
Diseases of the Nervous System	CIR020	Cerebral infarction	I63512	Cerebral infarction due to unspecified occlusion or stenosis of left middle cerebral artery			0	1	agnostic	Cardiovascular
Diseases of the Nervous System	CIR020	Cerebral infarction	I63513	Cerebral infarction due to unspecified occlusion or stenosis of bilateral middle cerebral arteries			0	1	agnostic	Cardiovascular
Diseases of the Nervous System	CIR020	Cerebral infarction	I63519	Cerebral infarction due to unspecified occlusion or stenosis of unspecified middle cerebral artery			0	1	agnostic	Cardiovascular
Diseases of the Nervous System	CIR020	Cerebral infarction	I6352	Cerebral infarction due to unspecified occlusion or stenosis of anterior cerebral artery			0	1	agnostic	Cardiovascular
Diseases of the Nervous System	CIR020	Cerebral infarction	I63521	Cerebral infarction due to unspecified occlusion or stenosis of right anterior cerebral artery			0	1	agnostic	Cardiovascular
Diseases of the Nervous System	CIR020	Cerebral infarction	I63522	Cerebral infarction due to unspecified occlusion or stenosis of left anterior cerebral artery			0	1	agnostic	Cardiovascular
Diseases of the Nervous System	CIR020	Cerebral infarction	I63523	Cerebral infarction due to unspecified occlusion or stenosis of bilateral anterior cerebral arteries			0	1	agnostic	Cardiovascular
Diseases of the Nervous System	CIR020	Cerebral infarction	I63529	Cerebral infarction due to unspecified occlusion or stenosis of unspecified anterior cerebral artery			0	1	agnostic	Cardiovascular
Diseases of the Nervous System	CIR020	Cerebral infarction	I6353	Cerebral infarction due to unspecified occlusion or stenosis of posterior cerebral artery			0	1	agnostic	Cardiovascular
Diseases of the Nervous System	CIR020	Cerebral infarction	I63531	Cerebral infarction due to unspecified occlusion or stenosis of right posterior cerebral artery			0	1	agnostic	Cardiovascular
Diseases of the Nervous System	CIR020	Cerebral infarction	I63532	Cerebral infarction due to unspecified occlusion or stenosis of left posterior cerebral artery			0	1	agnostic	Cardiovascular
Diseases of the Nervous System	CIR020	Cerebral infarction	I63533	Cerebral infarction due to unspecified occlusion or stenosis of bilateral posterior cerebral arteries			0	1	agnostic	Cardiovascular
Diseases of the Nervous System	CIR020	Cerebral infarction	I63539	Cerebral infarction due to unspecified occlusion or stenosis of unspecified posterior cerebral artery			0	1	agnostic	Cardiovascular
Diseases of the Nervous System	CIR020	Cerebral infarction	I6354	Cerebral infarction due to unspecified occlusion or stenosis of cerebellar artery			0	1	agnostic	Cardiovascular
Diseases of the Nervous System	CIR020	Cerebral infarction	I63541	Cerebral infarction due to unspecified occlusion or stenosis of right cerebellar artery			0	1	agnostic	Cardiovascular
Diseases of the Nervous System	CIR020	Cerebral infarction	I63542	Cerebral infarction due to unspecified occlusion or stenosis of left cerebellar artery			0	1	agnostic	Cardiovascular
Diseases of the Nervous System	CIR020	Cerebral infarction	I63543	Cerebral infarction due to unspecified occlusion or stenosis of bilateral cerebellar arteries			0	1	agnostic	Cardiovascular
Diseases of the Nervous System	CIR020	Cerebral infarction	I63549	Cerebral infarction due to unspecified occlusion or stenosis of unspecified cerebellar artery			0	1	agnostic	Cardiovascular
Diseases of the Nervous System	CIR020	Cerebral infarction	I6359	Cerebral infarction due to unspecified occlusion or stenosis of other cerebral artery			0	1	agnostic	Cardiovascular
Diseases of the Nervous System	CIR020	Cerebral infarction	I636	Cerebral infarction due to cerebral venous thrombosis, nonpyogenic			0	1	agnostic	Cardiovascular
Diseases of the Nervous System	CIR020	Cerebral infarction	I638	Other cerebral infarction			0	1	agnostic	Cardiovascular
Diseases of the Nervous System	CIR020	Cerebral infarction	I6381	Other cerebral infarction due to occlusion or stenosis of small artery			0	1	agnostic	Cardiovascular
Diseases of the Nervous System	CIR020	Cerebral infarction	I6389	Other cerebral infarction			0	1	agnostic	Cardiovascular
Diseases of the Nervous System	CIR020	Cerebral infarction	I639	Cerebral infarction, unspecified			0	1	agnostic	Cardiovascular
Diseases of the Nervous System	CIR023	Occlusion or stenosis of precerebral or cerebral arteries without infarction	I6501	Occlusion and stenosis of right vertebral artery			0	1	agnostic	Cardiovascular
Diseases of the Nervous System	CIR023	Occlusion or stenosis of precerebral or cerebral arteries without infarction	I6502	Occlusion and stenosis of left vertebral artery			0	1	agnostic	Cardiovascular
Diseases of the Nervous System	CIR023	Occlusion or stenosis of precerebral or cerebral arteries without infarction	I6503	Occlusion and stenosis of bilateral vertebral arteries			0	1	agnostic	Cardiovascular
Diseases of the Nervous System	CIR023	Occlusion or stenosis of precerebral or cerebral arteries without infarction	I6509	Occlusion and stenosis of unspecified vertebral artery			0	1	agnostic	Cardiovascular
Diseases of the Nervous System	CIR023	Occlusion or stenosis of precerebral or cerebral arteries without infarction	I651	Occlusion and stenosis of basilar artery			0	1	agnostic	Cardiovascular
Diseases of the Nervous System	CIR023	Occlusion or stenosis of precerebral or cerebral arteries without infarction	I6521	Occlusion and stenosis of right carotid artery			0	1	agnostic	Cardiovascular
Diseases of the Nervous System	CIR023	Occlusion or stenosis of precerebral or cerebral arteries without infarction	I6522	Occlusion and stenosis of left carotid artery			0	1	agnostic	Cardiovascular
Diseases of the Nervous System	CIR023	Occlusion or stenosis of precerebral or cerebral arteries without infarction	I6523	Occlusion and stenosis of bilateral carotid arteries			0	1	agnostic	Cardiovascular
Diseases of the Nervous System	CIR023	Occlusion or stenosis of precerebral or cerebral arteries without infarction	I6529	Occlusion and stenosis of unspecified carotid artery			0	1	agnostic	Cardiovascular
Diseases of the Nervous System	CIR023	Occlusion or stenosis of precerebral or cerebral arteries without infarction	I658	Occlusion and stenosis of other precerebral arteries			0	1	agnostic	Cardiovascular
Diseases of the Nervous System	CIR023	Occlusion or stenosis of precerebral or cerebral arteries without infarction	I659	Occlusion and stenosis of unspecified precerebral artery			0	1	agnostic	Cardiovascular
Diseases of the Nervous System	CIR023	Occlusion or stenosis of precerebral or cerebral arteries without infarction	I6601	Occlusion and stenosis of right middle cerebral artery			0	1	agnostic	Cardiovascular
Diseases of the Nervous System	CIR023	Occlusion or stenosis of precerebral or cerebral arteries without infarction	I6602	Occlusion and stenosis of left middle cerebral artery			0	1	agnostic	Cardiovascular
Diseases of the Nervous System	CIR023	Occlusion or stenosis of precerebral or cerebral arteries without infarction	I6603	Occlusion and stenosis of bilateral middle cerebral arteries			0	1	agnostic	Cardiovascular
Diseases of the Nervous System	CIR023	Occlusion or stenosis of precerebral or cerebral arteries without infarction	I6609	Occlusion and stenosis of unspecified middle cerebral artery			0	1	agnostic	Cardiovascular
Diseases of the Nervous System	CIR023	Occlusion or stenosis of precerebral or cerebral arteries without infarction	I6611	Occlusion and stenosis of right anterior cerebral artery			0	1	agnostic	Cardiovascular
Diseases of the Nervous System	CIR023	Occlusion or stenosis of precerebral or cerebral arteries without infarction	I6612	Occlusion and stenosis of left anterior cerebral artery			0	1	agnostic	Cardiovascular
Diseases of the Nervous System	CIR023	Occlusion or stenosis of precerebral or cerebral arteries without infarction	I6613	Occlusion and stenosis of bilateral anterior cerebral arteries			0	1	agnostic	Cardiovascular
Diseases of the Nervous System	CIR023	Occlusion or stenosis of precerebral or cerebral arteries without infarction	I6619	Occlusion and stenosis of unspecified anterior cerebral artery			0	1	agnostic	Cardiovascular
Diseases of the Nervous System	CIR023	Occlusion or stenosis of precerebral or cerebral arteries without infarction	I6621	Occlusion and stenosis of right posterior cerebral artery			0	1	agnostic	Cardiovascular
Diseases of the Nervous System	CIR023	Occlusion or stenosis of precerebral or cerebral arteries without infarction	I6622	Occlusion and stenosis of left posterior cerebral artery			0	1	agnostic	Cardiovascular
Diseases of the Nervous System	CIR023	Occlusion or stenosis of precerebral or cerebral arteries without infarction	I6623	Occlusion and stenosis of bilateral posterior cerebral arteries			0	1	agnostic	Cardiovascular
Diseases of the Nervous System	CIR023	Occlusion or stenosis of precerebral or cerebral arteries without infarction	I6629	Occlusion and stenosis of unspecified posterior cerebral artery			0	1	agnostic	Cardiovascular
Diseases of the Nervous System	CIR023	Occlusion or stenosis of precerebral or cerebral arteries without infarction	I663	Occlusion and stenosis of cerebellar arteries			0	1	agnostic	Cardiovascular
Diseases of the Nervous System	CIR023	Occlusion or stenosis of precerebral or cerebral arteries without infarction	I668	Occlusion and stenosis of other cerebral arteries			0	1	agnostic	Cardiovascular
Diseases of the Nervous System	CIR023	Occlusion or stenosis of precerebral or cerebral arteries without infarction	I669	Occlusion and stenosis of unspecified cerebral artery			0	1	agnostic	Cardiovascular
Diseases of the Nervous System	CIR024	Other and ill-defined cerebrovascular disease	I677	Cerebral arteritis, not elsewhere classified			0	1	agnostic	Cardiovascular
Diseases of the Nervous System	CIR024	Other and ill-defined cerebrovascular disease	I6781	Acute cerebrovascular insufficiency			0	1	agnostic	Cardiovascular
Diseases of the Nervous System	CIR024	Other and ill-defined cerebrovascular disease	I6782	Cerebral ischemia			0	1	agnostic	Cardiovascular
Diseases of the Nervous System	CIR024	Other and ill-defined cerebrovascular disease	I6783	Posterior reversible encephalopathy syndrome			0	1	agnostic	Cardiovascular
Diseases of the Nervous System	CIR024	Other and ill-defined cerebrovascular disease	I67841	Reversible cerebrovascular vasoconstriction syndrome			0	1	agnostic	Cardiovascular
Diseases of the Nervous System	CIR024	Other and ill-defined cerebrovascular disease	I67848	Other cerebrovascular vasospasm and vasoconstriction			0	1	agnostic	Cardiovascular
Diseases of the Nervous System	CIR024	Other and ill-defined cerebrovascular disease	I682	Cerebral arteritis in other diseases classified elsewhere			0	1	agnostic	Cardiovascular
Diseases of the Nervous System	CIR024	Other and ill-defined cerebrovascular disease	I688	Other cerebrovascular disorders in diseases classified elsewhere			0	1	agnostic	Cardiovascular
Diseases of the Nervous System	CIR020	Cerebral infarction	I97810	Intraoperative cerebrovascular infarction during cardiac surgery			0	1	agnostic	Cardiovascular
Diseases of the Nervous System	CIR020	Cerebral infarction	I97811	Intraoperative cerebrovascular infarction during other surgery			0	1	agnostic	Cardiovascular
Diseases of the Nervous System	CIR020	Cerebral infarction	I97820	Postprocedural cerebrovascular infarction following cardiac surgery			0	1	agnostic	Cardiovascular
Diseases of the Nervous System	CIR020	Cerebral infarction	I97821	Postprocedural cerebrovascular infarction following other surgery			0	1	agnostic	Cardiovascular
Diseases of the Nervous System	NVS020	Other nervous system disorders (neither hereditary nor degenerative)	J1081	Influenza due to other identified influenza virus with encephalopathy			0	1	agnostic	Neurodevelopment
Diseases of the Nervous System	NVS020	Other nervous system disorders (neither hereditary nor degenerative)	J1181	Influenza due to unidentified influenza virus with encephalopathy			0	1	agnostic	Neurodevelopment
Diseases of the Nervous System	NVS016	Sleep wake disorders	R063	Periodic breathing			1	0	clinician	Cardiovascular
Diseases of the Nervous System	CIR020	Cerebral infarction	R29700	NIHSS score 0			0	1	agnostic	Cardiovascular
Diseases of the Nervous System	CIR020	Cerebral infarction	R29701	NIHSS score 1			0	1	agnostic	Cardiovascular
Diseases of the Nervous System	CIR020	Cerebral infarction	R29702	NIHSS score 2			0	1	agnostic	Cardiovascular
Diseases of the Nervous System	CIR020	Cerebral infarction	R29703	NIHSS score 3			0	1	agnostic	Cardiovascular
Diseases of the Nervous System	CIR020	Cerebral infarction	R29704	NIHSS score 4			0	1	agnostic	Cardiovascular
Diseases of the Nervous System	CIR020	Cerebral infarction	R29705	NIHSS score 5			0	1	agnostic	Cardiovascular
Diseases of the Nervous System	CIR020	Cerebral infarction	R29706	NIHSS score 6			0	1	agnostic	Cardiovascular
Diseases of the Nervous System	CIR020	Cerebral infarction	R29707	NIHSS score 7			0	1	agnostic	Cardiovascular
Diseases of the Nervous System	CIR020	Cerebral infarction	R29708	NIHSS score 8			0	1	agnostic	Cardiovascular
Diseases of the Nervous System	CIR020	Cerebral infarction	R29709	NIHSS score 9			0	1	agnostic	Cardiovascular
Diseases of the Nervous System	CIR020	Cerebral infarction	R29710	NIHSS score 10			0	1	agnostic	Cardiovascular
Diseases of the Nervous System	CIR020	Cerebral infarction	R29711	NIHSS score 11			0	1	agnostic	Cardiovascular
Diseases of the Nervous System	CIR020	Cerebral infarction	R29712	NIHSS score 12			0	1	agnostic	Cardiovascular
Diseases of the Nervous System	CIR020	Cerebral infarction	R29713	NIHSS score 13			0	1	agnostic	Cardiovascular
Diseases of the Nervous System	CIR020	Cerebral infarction	R29714	NIHSS score 14			0	1	agnostic	Cardiovascular
Diseases of the Nervous System	CIR020	Cerebral infarction	R29715	NIHSS score 15			0	1	agnostic	Cardiovascular
Diseases of the Nervous System	CIR020	Cerebral infarction	R29716	NIHSS score 16			0	1	agnostic	Cardiovascular
Diseases of the Nervous System	CIR020	Cerebral infarction	R29717	NIHSS score 17			0	1	agnostic	Cardiovascular
Diseases of the Nervous System	CIR020	Cerebral infarction	R29718	NIHSS score 18			0	1	agnostic	Cardiovascular
Diseases of the Nervous System	CIR020	Cerebral infarction	R29719	NIHSS score 19			0	1	agnostic	Cardiovascular
Diseases of the Nervous System	CIR020	Cerebral infarction	R29720	NIHSS score 20			0	1	agnostic	Cardiovascular
Diseases of the Nervous System	CIR020	Cerebral infarction	R29721	NIHSS score 21			0	1	agnostic	Cardiovascular
Diseases of the Nervous System	CIR020	Cerebral infarction	R29722	NIHSS score 22			0	1	agnostic	Cardiovascular
Diseases of the Nervous System	CIR020	Cerebral infarction	R29723	NIHSS score 23			0	1	agnostic	Cardiovascular
Diseases of the Nervous System	CIR020	Cerebral infarction	R29724	NIHSS score 24			0	1	agnostic	Cardiovascular
Diseases of the Nervous System	CIR020	Cerebral infarction	R29725	NIHSS score 25			0	1	agnostic	Cardiovascular
Diseases of the Nervous System	CIR020	Cerebral infarction	R29726	NIHSS score 26			0	1	agnostic	Cardiovascular
Diseases of the Nervous System	CIR020	Cerebral infarction	R29727	NIHSS score 27			0	1	agnostic	Cardiovascular
Diseases of the Nervous System	CIR020	Cerebral infarction	R29728	NIHSS score 28			0	1	agnostic	Cardiovascular
Diseases of the Nervous System	CIR020	Cerebral infarction	R29729	NIHSS score 29			0	1	agnostic	Cardiovascular
Diseases of the Nervous System	CIR020	Cerebral infarction	R29730	NIHSS score 30			0	1	agnostic	Cardiovascular
Diseases of the Nervous System	CIR020	Cerebral infarction	R29731	NIHSS score 31			0	1	agnostic	Cardiovascular
Diseases of the Nervous System	CIR020	Cerebral infarction	R29732	NIHSS score 32			0	1	agnostic	Cardiovascular
Diseases of the Nervous System	CIR020	Cerebral infarction	R29733	NIHSS score 33			0	1	agnostic	Cardiovascular
Diseases of the Nervous System	CIR020	Cerebral infarction	R29734	NIHSS score 34			0	1	agnostic	Cardiovascular
Diseases of the Nervous System	CIR020	Cerebral infarction	R29735	NIHSS score 35			0	1	agnostic	Cardiovascular
Diseases of the Nervous System	CIR020	Cerebral infarction	R29736	NIHSS score 36			0	1	agnostic	Cardiovascular
Diseases of the Nervous System	CIR020	Cerebral infarction	R29737	NIHSS score 37			0	1	agnostic	Cardiovascular
Diseases of the Nervous System	CIR020	Cerebral infarction	R29738	NIHSS score 38			0	1	agnostic	Cardiovascular
Diseases of the Nervous System	CIR020	Cerebral infarction	R29739	NIHSS score 39			0	1	agnostic	Cardiovascular
Diseases of the Nervous System	CIR020	Cerebral infarction	R29740	NIHSS score 40			0	1	agnostic	Cardiovascular
Diseases of the Nervous System	CIR020	Cerebral infarction	R29741	NIHSS score 41			0	1	agnostic	Cardiovascular
Diseases of the Nervous System	CIR020	Cerebral infarction	R29742	NIHSS score 42			0	1	agnostic	Cardiovascular
Diseases of the Nervous System	NVS013	Coma; stupor; and brain damage	R40	Somnolence, stupor and coma			1	0	clinician	Neurodevelopment
Diseases of the Nervous System	NVS013	Coma; stupor; and brain damage	R400	Somnolence			1	0	clinician	Neurodevelopment
Diseases of the Nervous System	NVS013	Coma; stupor; and brain damage	R401	Stupor			1	0	clinician	Neurodevelopment
Diseases of the Nervous System	NVS013	Coma; stupor; and brain damage	R4020	Unspecified coma			1	0	clinician	Neurodevelopment
Diseases of the Nervous System	NVS013	Coma; stupor; and brain damage	R403	Persistent vegetative state			1	0	clinician	Neurodevelopment
Diseases of the Nervous System		Neurodevelopmental disorders	F90	Attention-deficit hyperactivity disorders					clinician	Mental health
Diseases of the Nervous System	MBD014	Neurodevelopmental disorders	F900	Attention-deficit hyperactivity disorder, predominantly inattentive type					clinician	Mental health
Diseases of the Nervous System	MBD014	Neurodevelopmental disorders	F901	Attention-deficit hyperactivity disorder, predominantly hyperactive type					clinician	Mental health
Diseases of the Nervous System	MBD014	Neurodevelopmental disorders	F902	Attention-deficit hyperactivity disorder, combined type					agnostic	Neurodevelopment
Diseases of the Nervous System	MBD014	Neurodevelopmental disorders	F908	Attention-deficit hyperactivity disorder, other type					clinician	Mental health
Diseases of the Nervous System	MBD014	Neurodevelopmental disorders	F909	Attention-deficit hyperactivity disorder, unspecified type					clinician	Mental health
Diseases of the Respiratory System	RSP006	Other specified upper respiratory infections	J00	Acute nasopharyngitis [common cold]			0	1	agnostic	Respiratory
Diseases of the Respiratory System	RSP001	Sinusitis	J0100	Acute maxillary sinusitis, unspecified			0	1	agnostic	Otolaryngology
Diseases of the Respiratory System	RSP001	Sinusitis	J0101	Acute recurrent maxillary sinusitis			0	1	agnostic	Otolaryngology
Diseases of the Respiratory System	RSP001	Sinusitis	J0110	Acute frontal sinusitis, unspecified			0	1	agnostic	Otolaryngology
Diseases of the Respiratory System	RSP001	Sinusitis	J0111	Acute recurrent frontal sinusitis			0	1	agnostic	Otolaryngology
Diseases of the Respiratory System	RSP001	Sinusitis	J0120	Acute ethmoidal sinusitis, unspecified			0	1	agnostic	Otolaryngology
Diseases of the Respiratory System	RSP001	Sinusitis	J0121	Acute recurrent ethmoidal sinusitis			0	1	agnostic	Otolaryngology
Diseases of the Respiratory System	RSP001	Sinusitis	J0130	Acute sphenoidal sinusitis, unspecified			0	1	agnostic	Otolaryngology
Diseases of the Respiratory System	RSP001	Sinusitis	J0131	Acute recurrent sphenoidal sinusitis			0	1	agnostic	Otolaryngology
Diseases of the Respiratory System	RSP001	Sinusitis	J0140	Acute pansinusitis, unspecified			0	1	agnostic	Otolaryngology
Diseases of the Respiratory System	RSP001	Sinusitis	J0141	Acute recurrent pansinusitis			0	1	agnostic	Otolaryngology
Diseases of the Respiratory System	RSP001	Sinusitis	J0180	Other acute sinusitis			0	1	agnostic	Otolaryngology
Diseases of the Respiratory System	RSP001	Sinusitis	J0181	Other acute recurrent sinusitis			0	1	agnostic	Otolaryngology
Diseases of the Respiratory System	RSP001	Sinusitis	J0190	Acute sinusitis, unspecified			0	1	agnostic	Otolaryngology
Diseases of the Respiratory System	RSP001	Sinusitis	J0191	Acute recurrent sinusitis, unspecified			0	1	agnostic	Otolaryngology
Diseases of the Respiratory System	RSP006	Other specified upper respiratory infections	J028	Acute pharyngitis due to other specified organisms			0	1	agnostic	Respiratory
Diseases of the Respiratory System	RSP006	Other specified upper respiratory infections	J029	Acute pharyngitis, unspecified			0	1	agnostic	Respiratory
Diseases of the Respiratory System	RSP004	Acute and chronic tonsillitis	J0380	Acute tonsillitis due to other specified organisms			0	1	agnostic	Respiratory
Diseases of the Respiratory System	RSP004	Acute and chronic tonsillitis	J0381	Acute recurrent tonsillitis due to other specified organisms			0	1	agnostic	Respiratory
Diseases of the Respiratory System	RSP004	Acute and chronic tonsillitis	J0390	Acute tonsillitis, unspecified			0	1	agnostic	Respiratory
Diseases of the Respiratory System	RSP004	Acute and chronic tonsillitis	J0391	Acute recurrent tonsillitis, unspecified			0	1	agnostic	Respiratory
Diseases of the Respiratory System	RSP006	Other specified upper respiratory infections	J040	Acute laryngitis			0	1	agnostic	Respiratory
Diseases of the Respiratory System	RSP006	Other specified upper respiratory infections	J0410	Acute tracheitis without obstruction			0	1	agnostic	Respiratory
Diseases of the Respiratory System	RSP006	Other specified upper respiratory infections	J0411	Acute tracheitis with obstruction			0	1	agnostic	Respiratory
Diseases of the Respiratory System	RSP006	Other specified upper respiratory infections	J042	Acute laryngotracheitis			0	1	agnostic	Respiratory
Diseases of the Respiratory System	RSP006	Other specified upper respiratory infections	J0430	Supraglottitis, unspecified, without obstruction			0	1	agnostic	Respiratory
Diseases of the Respiratory System	RSP006	Other specified upper respiratory infections	J0431	Supraglottitis, unspecified, with obstruction			0	1	agnostic	Respiratory
Diseases of the Respiratory System	RSP006	Other specified upper respiratory infections	J050	Acute obstructive laryngitis [croup]			0	1	agnostic	Respiratory
Diseases of the Respiratory System	RSP006	Other specified upper respiratory infections	J0510	Acute epiglottitis without obstruction			0	1	agnostic	Respiratory
Diseases of the Respiratory System	RSP006	Other specified upper respiratory infections	J0511	Acute epiglottitis with obstruction			0	1	agnostic	Respiratory
Diseases of the Respiratory System	RSP006	Other specified upper respiratory infections	J060	Acute laryngopharyngitis			0	1	agnostic	Respiratory
Diseases of the Respiratory System	RSP006	Other specified upper respiratory infections	J069	Acute upper respiratory infection, unspecified			0	1	agnostic	Respiratory
Diseases of the Respiratory System	RSP002	Pneumonia (except that caused by tuberculosis)	J168	Pneumonia due to other specified infectious organisms			0	1	clinician	Respiratory
Diseases of the Respiratory System	RSP002	Pneumonia (except that caused by tuberculosis)	J17	Pneumonia in diseases classified elsewhere			0	1	clinician	Respiratory
Diseases of the Respiratory System	RSP002	Pneumonia (except that caused by tuberculosis)	J180	Bronchopneumonia, unspecified organism			0	1	clinician	Respiratory
Diseases of the Respiratory System	RSP002	Pneumonia (except that caused by tuberculosis)	J181	Lobar pneumonia, unspecified organism			0	1	clinician	Respiratory
Diseases of the Respiratory System	RSP016	Other specified and unspecified lower respiratory disease	J182	Hypostatic pneumonia, unspecified organism			0	1	clinician	Respiratory
Diseases of the Respiratory System	RSP002	Pneumonia (except that caused by tuberculosis)	J188	Other pneumonia, unspecified organism			0	1	clinician	Respiratory
Diseases of the Respiratory System	RSP002	Pneumonia (except that caused by tuberculosis)	J189	Pneumonia, unspecified organism			0	1	clinician	Respiratory
Diseases of the Respiratory System	RSP005	Acute bronchitis	J20	Acute bronchitis			0	1	clinician	Respiratory
Diseases of the Respiratory System	RSP005	Acute bronchitis	J208	Acute bronchitis due to other specified organisms			0	1	clinician	Respiratory
Diseases of the Respiratory System	RSP005	Acute bronchitis	J209	Acute bronchitis, unspecified			0	1	clinician	Respiratory
Diseases of the Respiratory System	RSP005	Acute bronchitis	J21	Acute bronchiolitis			0	1	clinician	Respiratory
Diseases of the Respiratory System	RSP005	Acute bronchitis	J218	Acute bronchiolitis due to other specified organisms			0	1	clinician	Respiratory
Diseases of the Respiratory System	RSP005	Acute bronchitis	J219	Acute bronchiolitis, unspecified			0	1	clinician	Respiratory
Diseases of the Respiratory System	RSP016	Other specified and unspecified lower respiratory disease	J22	Unspecified acute lower respiratory infection			0	1	agnostic	Respiratory
Diseases of the Respiratory System	RSP001	Sinusitis	J320	Chronic maxillary sinusitis			0	1	agnostic	Otolaryngology
Diseases of the Respiratory System	RSP001	Sinusitis	J321	Chronic frontal sinusitis			0	1	agnostic	Otolaryngology
Diseases of the Respiratory System	RSP001	Sinusitis	J322	Chronic ethmoidal sinusitis			0	1	agnostic	Otolaryngology
Diseases of the Respiratory System	RSP001	Sinusitis	J323	Chronic sphenoidal sinusitis			0	1	agnostic	Otolaryngology
Diseases of the Respiratory System	RSP001	Sinusitis	J324	Chronic pansinusitis			0	1	agnostic	Otolaryngology
Diseases of the Respiratory System	RSP001	Sinusitis	J328	Other chronic sinusitis			0	1	agnostic	Otolaryngology
Diseases of the Respiratory System	RSP001	Sinusitis	J329	Chronic sinusitis, unspecified			0	1	agnostic	Otolaryngology
Diseases of the Respiratory System	RSP004	Acute and chronic tonsillitis	J3501	Chronic tonsillitis			0	1	agnostic	Respiratory
Diseases of the Respiratory System	RSP004	Acute and chronic tonsillitis	J3502	Chronic adenoiditis			0	1	agnostic	Respiratory
Diseases of the Respiratory System	RSP004	Acute and chronic tonsillitis	J3503	Chronic tonsillitis and adenoiditis			0	1	agnostic	Respiratory
Diseases of the Respiratory System	RSP004	Acute and chronic tonsillitis	J351	Hypertrophy of tonsils			0	1	agnostic	Respiratory
Diseases of the Respiratory System	RSP004	Acute and chronic tonsillitis	J352	Hypertrophy of adenoids			0	1	agnostic	Respiratory
Diseases of the Respiratory System	RSP004	Acute and chronic tonsillitis	J353	Hypertrophy of tonsils with hypertrophy of adenoids			0	1	agnostic	Respiratory
Diseases of the Respiratory System	RSP004	Acute and chronic tonsillitis	J358	Other chronic diseases of tonsils and adenoids			0	1	agnostic	Respiratory
Diseases of the Respiratory System	RSP004	Acute and chronic tonsillitis	J359	Chronic disease of tonsils and adenoids, unspecified			0	1	agnostic	Respiratory
Diseases of the Respiratory System	RSP004	Acute and chronic tonsillitis	J36	Peritonsillar abscess			0	1	agnostic	Respiratory
Diseases of the Respiratory System	RSP004	Acute and chronic tonsillitis	J38	Diseases of vocal cords and larynx, not elsewhere classified			1	0	clinician	Otolaryngology
Diseases of the Respiratory System	RSP004	Acute and chronic tonsillitis	J380	Paralysis of vocal cords and larynx			1	0	clinician	Otolaryngology
Diseases of the Respiratory System	RSP006	Other specified upper respiratory infections	J390	Retropharyngeal and parapharyngeal abscess			0	1	agnostic	Respiratory
Diseases of the Respiratory System	RSP006	Other specified upper respiratory infections	J391	Other abscess of pharynx			0	1	agnostic	Respiratory
Diseases of the Respiratory System	RSP005	Acute bronchitis	J40	Bronchitis, not specified as acute or chronic			0	1	clinician	Respiratory
Diseases of the Respiratory System	RSP005	Acute bronchitis	J41	Simple and mucopurulent chronic bronchitis			0	1	clinician	Respiratory
Diseases of the Respiratory System	RSP008	Chronic obstructive pulmonary disease and bronchiectasis	J410	Simple chronic bronchitis			0	1	clinician	Respiratory
Diseases of the Respiratory System	RSP008	Chronic obstructive pulmonary disease and bronchiectasis	J411	Mucopurulent chronic bronchitis			0	1	clinician	Respiratory
Diseases of the Respiratory System	RSP008	Chronic obstructive pulmonary disease and bronchiectasis	J418	Mixed simple and mucopurulent chronic bronchitis			0	1	clinician	Respiratory
Diseases of the Respiratory System	RSP008	Chronic obstructive pulmonary disease and bronchiectasis	J42	Unspecified chronic bronchitis			0	1	clinician	Respiratory
Diseases of the Respiratory System	RSP008	Chronic obstructive pulmonary disease and bronchiectasis	J43	Emphysema			0	1	clinician	Respiratory
Diseases of the Respiratory System	RSP008	Chronic obstructive pulmonary disease and bronchiectasis	J430	Unilateral pulmonary emphysema [MacLeods syndrome]			0	1	clinician	Respiratory
Diseases of the Respiratory System	RSP008	Chronic obstructive pulmonary disease and bronchiectasis	J431	Panlobular emphysema			0	1	clinician	Respiratory
Diseases of the Respiratory System	RSP008	Chronic obstructive pulmonary disease and bronchiectasis	J432	Centrilobular emphysema			0	1	clinician	Respiratory
Diseases of the Respiratory System	RSP008	Chronic obstructive pulmonary disease and bronchiectasis	J438	Other emphysema			0	1	clinician	Respiratory
Diseases of the Respiratory System	RSP008	Chronic obstructive pulmonary disease and bronchiectasis	J439	Emphysema, unspecified			0	1	clinician	Respiratory
Diseases of the Respiratory System	RSP008	Chronic obstructive pulmonary disease and bronchiectasis	J44	Other chronic obstructive pulmonary disease			0	1	clinician	Respiratory
Diseases of the Respiratory System	RSP008	Chronic obstructive pulmonary disease and bronchiectasis	J440	Chronic obstructive pulmonary disease with acute lower respiratory infection			0	1	clinician	Respiratory
Diseases of the Respiratory System	RSP008	Chronic obstructive pulmonary disease and bronchiectasis	J441	Chronic obstructive pulmonary disease with (acute) exacerbation			0	1	clinician	Respiratory
Diseases of the Respiratory System	RSP008	Chronic obstructive pulmonary disease and bronchiectasis	J449	Chronic obstructive pulmonary disease, unspecified			0	1	clinician	Respiratory
Diseases of the Respiratory System	RSP009	Asthma	J45	Asthma			0	1	clinician	Respiratory
Diseases of the Respiratory System	RSP009	Asthma	J452	Mild intermittent asthma			0	1	clinician	Respiratory
Diseases of the Respiratory System	RSP009	Asthma	J4520	Mild intermittent asthma, uncomplicated			0	1	clinician	Respiratory
Diseases of the Respiratory System	RSP009	Asthma	J4521	Mild intermittent asthma with (acute) exacerbation			0	1	clinician	Respiratory
Diseases of the Respiratory System	RSP009	Asthma	J4522	Mild intermittent asthma with status asthmaticus			0	1	clinician	Respiratory
Diseases of the Respiratory System	RSP009	Asthma	J453	Mild persistent asthma			0	1	clinician	Respiratory
Diseases of the Respiratory System	RSP009	Asthma	J4530	Mild persistent asthma, uncomplicated			0	1	clinician	Respiratory
Diseases of the Respiratory System	RSP009	Asthma	J4531	Mild persistent asthma with (acute) exacerbation			0	1	clinician	Respiratory
Diseases of the Respiratory System	RSP009	Asthma	J4532	Mild persistent asthma with status asthmaticus			0	1	clinician	Respiratory
Diseases of the Respiratory System	RSP009	Asthma	J454	Moderate persistent asthma			0	1	clinician	Respiratory
Diseases of the Respiratory System	RSP009	Asthma	J4540	Moderate persistent asthma, uncomplicated			0	1	clinician	Respiratory
Diseases of the Respiratory System	RSP009	Asthma	J4541	Moderate persistent asthma with (acute) exacerbation			0	1	clinician	Respiratory
Diseases of the Respiratory System	RSP009	Asthma	J4542	Moderate persistent asthma with status asthmaticus			0	1	clinician	Respiratory
Diseases of the Respiratory System	RSP009	Asthma	J455	Severe persistent asthma			0	1	clinician	Respiratory
Diseases of the Respiratory System	RSP009	Asthma	J4550	Severe persistent asthma, uncomplicated			0	1	clinician	Respiratory
Diseases of the Respiratory System	RSP009	Asthma	J4551	Severe persistent asthma with (acute) exacerbation			0	1	clinician	Respiratory
Diseases of the Respiratory System	RSP009	Asthma	J4552	Severe persistent asthma with status asthmaticus			0	1	clinician	Respiratory
Diseases of the Respiratory System	RSP009	Asthma	J459	Other and unspecified asthma			0	1	clinician	Respiratory
Diseases of the Respiratory System	RSP009	Asthma	J4590	Unspecified asthma			0	1	clinician	Respiratory
Diseases of the Respiratory System	RSP009	Asthma	J45901	Unspecified asthma with (acute) exacerbation			0	1	clinician	Respiratory
Diseases of the Respiratory System	RSP009	Asthma	J45902	Unspecified asthma with status asthmaticus			0	1	clinician	Respiratory
Diseases of the Respiratory System	RSP009	Asthma	J45909	Unspecified asthma, uncomplicated			0	1	clinician	Respiratory
Diseases of the Respiratory System	RSP009	Asthma	J4599	Other asthma			0	1	clinician	Respiratory
Diseases of the Respiratory System	RSP009	Asthma	J45990	Exercise induced bronchospasm			0	1	clinician	Respiratory
Diseases of the Respiratory System	RSP009	Asthma	J45991	Cough variant asthma			0	1	clinician	Respiratory
Diseases of the Respiratory System	RSP009	Asthma	J45998	Other asthma			0	1	clinician	Respiratory
Diseases of the Respiratory System	RSP009	Asthma	J47	Bronchiectasis			0	1	clinician	Respiratory
Diseases of the Respiratory System	RSP008	Chronic obstructive pulmonary disease and bronchiectasis	J470	Bronchiectasis with acute lower respiratory infection			0	1	clinician	Respiratory
Diseases of the Respiratory System	RSP008	Chronic obstructive pulmonary disease and bronchiectasis	J471	Bronchiectasis with (acute) exacerbation			0	1	clinician	Respiratory
Diseases of the Respiratory System	RSP008	Chronic obstructive pulmonary disease and bronchiectasis	J479	Bronchiectasis, uncomplicated			0	1	clinician	Respiratory
Diseases of the Respiratory System	RSP010	Aspiration pneumonitis	J690	Pneumonitis due to inhalation of food and vomit			0	1	agnostic	Respiratory
Diseases of the Respiratory System	RSP010	Aspiration pneumonitis	J691	Pneumonitis due to inhalation of oils and essences			0	1	agnostic	Respiratory
Diseases of the Respiratory System	RSP010	Aspiration pneumonitis	J698	Pneumonitis due to inhalation of other solids and liquids			0	1	agnostic	Respiratory
Diseases of the Respiratory System	RSP016	Other specified and unspecified lower respiratory disease	J810	Acute pulmonary edema			0	1	agnostic	Respiratory
Diseases of the Respiratory System	RSP016	Other specified and unspecified lower respiratory disease	J811	Chronic pulmonary edema			0	1	agnostic	Respiratory
Diseases of the Respiratory System	RSP016	Other specified and unspecified lower respiratory disease	J82	Pulmonary eosinophilia, not elsewhere classified			0	1	agnostic	Respiratory
Diseases of the Respiratory System	RSP016	Other specified and unspecified lower respiratory disease	J8281	Chronic eosinophilic pneumonia			0	1	agnostic	Respiratory
Diseases of the Respiratory System	RSP016	Other specified and unspecified lower respiratory disease	J8282	Acute eosinophilic pneumonia			0	1	agnostic	Respiratory
Diseases of the Respiratory System	RSP016	Other specified and unspecified lower respiratory disease	J8283	Eosinophilic asthma			0	1	agnostic	Respiratory
Diseases of the Respiratory System	RSP016	Other specified and unspecified lower respiratory disease	J8289	Other pulmonary eosinophilia, not elsewhere classified			0	1	agnostic	Respiratory
Diseases of the Respiratory System	RSP016	Other specified and unspecified lower respiratory disease	J8401	Alveolar proteinosis			0	1	agnostic	Respiratory
Diseases of the Respiratory System	RSP016	Other specified and unspecified lower respiratory disease	J8402	Pulmonary alveolar microlithiasis			0	1	agnostic	Respiratory
Diseases of the Respiratory System	RSP016	Other specified and unspecified lower respiratory disease	J8403	Idiopathic pulmonary hemosiderosis			0	1	agnostic	Respiratory
Diseases of the Respiratory System	RSP016	Other specified and unspecified lower respiratory disease	J8409	Other alveolar and parieto-alveolar conditions			0	1	agnostic	Respiratory
Diseases of the Respiratory System	RSP016	Other specified and unspecified lower respiratory disease	J8410	Pulmonary fibrosis, unspecified			0	1	clinician	Respiratory
Diseases of the Respiratory System	RSP016	Other specified and unspecified lower respiratory disease	J84111	Idiopathic interstitial pneumonia, not otherwise specified			0	1	agnostic	Respiratory
Diseases of the Respiratory System	RSP016	Other specified and unspecified lower respiratory disease	J84112	Idiopathic pulmonary fibrosis			0	1	clinician	Respiratory
Diseases of the Respiratory System	RSP016	Other specified and unspecified lower respiratory disease	J84113	Idiopathic non-specific interstitial pneumonitis			0	1	agnostic	Respiratory
Diseases of the Respiratory System	RSP016	Other specified and unspecified lower respiratory disease	J84114	Acute interstitial pneumonitis			0	1	agnostic	Respiratory
Diseases of the Respiratory System	RSP016	Other specified and unspecified lower respiratory disease	J84115	Respiratory bronchiolitis interstitial lung disease			0	1	clinician	Respiratory
Diseases of the Respiratory System	RSP016	Other specified and unspecified lower respiratory disease	J84116	Cryptogenic organizing pneumonia			0	1	agnostic	Respiratory
Diseases of the Respiratory System	RSP016	Other specified and unspecified lower respiratory disease	J84117	Desquamative interstitial pneumonia			0	1	agnostic	Respiratory
Diseases of the Respiratory System	RSP016	Other specified and unspecified lower respiratory disease	J8417	Other interstitial pulmonary diseases with fibrosis in diseases classified elsewhere			0	1	agnostic	Respiratory
Diseases of the Respiratory System	RSP016	Other specified and unspecified lower respiratory disease	J84170	Interstitial lung disease with progressive fibrotic phenotype in diseases classified elsewhere			0	1	agnostic	Respiratory
Diseases of the Respiratory System	RSP016	Other specified and unspecified lower respiratory disease	J84178	Other interstitial pulmonary diseases with fibrosis in diseases classified elsewhere			0	1	agnostic	Respiratory
Diseases of the Respiratory System	RSP016	Other specified and unspecified lower respiratory disease	J842	Lymphoid interstitial pneumonia			0	1	agnostic	Respiratory
Diseases of the Respiratory System	RSP016	Other specified and unspecified lower respiratory disease	J8481	Lymphangioleiomyomatosis			0	1	agnostic	Respiratory
Diseases of the Respiratory System	RSP016	Other specified and unspecified lower respiratory disease	J8482	Adult pulmonary Langerhans cell histiocytosis			0	1	agnostic	Respiratory
Diseases of the Respiratory System	RSP016	Other specified and unspecified lower respiratory disease	J8483	Surfactant mutations of the lung			0	1	agnostic	Respiratory
Diseases of the Respiratory System	RSP016	Other specified and unspecified lower respiratory disease	J84841	Neuroendocrine cell hyperplasia of infancy			0	1	agnostic	Respiratory
Diseases of the Respiratory System	RSP016	Other specified and unspecified lower respiratory disease	J84842	Pulmonary interstitial glycogenosis			0	1	agnostic	Respiratory
Diseases of the Respiratory System	RSP016	Other specified and unspecified lower respiratory disease	J84843	Alveolar capillary dysplasia with vein misalignment			0	1	agnostic	Respiratory
Diseases of the Respiratory System	RSP016	Other specified and unspecified lower respiratory disease	J84848	Other interstitial lung diseases of childhood			0	1	agnostic	Respiratory
Diseases of the Respiratory System	RSP016	Other specified and unspecified lower respiratory disease	J8489	Other specified interstitial pulmonary diseases			0	1	agnostic	Respiratory
Diseases of the Respiratory System	RSP016	Other specified and unspecified lower respiratory disease	J849	Interstitial pulmonary disease, unspecified			0	1	agnostic	Respiratory
Diseases of the Respiratory System	RSP002	Pneumonia (except that caused by tuberculosis)	J851	Abscess of lung with pneumonia			0	1	clinician	Respiratory
Diseases of the Respiratory System	RSP016	Other specified and unspecified lower respiratory disease	J852	Abscess of lung without pneumonia			0	1	agnostic	Respiratory
Diseases of the Respiratory System	RSP015	Mediastinal disorders	J853	Abscess of mediastinum			0	1	agnostic	Malignancies and tumors
Diseases of the Respiratory System	RSP011	Pleurisy, pleural effusion and pulmonary collapse	J860	Pyothorax with fistula			0	1	agnostic	Respiratory
Diseases of the Respiratory System	RSP011	Pleurisy, pleural effusion and pulmonary collapse	J869	Pyothorax without fistula			0	1	agnostic	Respiratory
Diseases of the Respiratory System	RSP011	Pleurisy, pleural effusion and pulmonary collapse	J90	Pleural effusion, not elsewhere classified			0	1	agnostic	Respiratory
Diseases of the Respiratory System	RSP011	Pleurisy, pleural effusion and pulmonary collapse	J918	Pleural effusion in other conditions classified elsewhere			0	1	agnostic	Respiratory
Diseases of the Respiratory System	RSP011	Pleurisy, pleural effusion and pulmonary collapse	J920	Pleural plaque with presence of asbestos			0	1	agnostic	Respiratory
Diseases of the Respiratory System	RSP011	Pleurisy, pleural effusion and pulmonary collapse	J929	Pleural plaque without asbestos			0	1	agnostic	Respiratory
Diseases of the Respiratory System	RSP014	Pneumothorax	J930	Spontaneous tension pneumothorax			0	1	agnostic	Respiratory
Diseases of the Respiratory System	RSP014	Pneumothorax	J9311	Primary spontaneous pneumothorax			0	1	agnostic	Respiratory
Diseases of the Respiratory System	RSP014	Pneumothorax	J9312	Secondary spontaneous pneumothorax			0	1	agnostic	Respiratory
Diseases of the Respiratory System	RSP014	Pneumothorax	J9381	Chronic pneumothorax			0	1	agnostic	Respiratory
Diseases of the Respiratory System	RSP014	Pneumothorax	J9382	Other air leak			0	1	agnostic	Respiratory
Diseases of the Respiratory System	RSP014	Pneumothorax	J9383	Other pneumothorax			0	1	agnostic	Respiratory
Diseases of the Respiratory System	RSP014	Pneumothorax	J939	Pneumothorax, unspecified			0	1	agnostic	Respiratory
Diseases of the Respiratory System	RSP011	Pleurisy, pleural effusion and pulmonary collapse	J940	Chylous effusion			0	1	agnostic	Respiratory
Diseases of the Respiratory System	RSP011	Pleurisy, pleural effusion and pulmonary collapse	J941	Fibrothorax			0	1	agnostic	Respiratory
Diseases of the Respiratory System	RSP011	Pleurisy, pleural effusion and pulmonary collapse	J942	Hemothorax			0	1	agnostic	Respiratory
Diseases of the Respiratory System	RSP011	Pleurisy, pleural effusion and pulmonary collapse	J948	Other specified pleural conditions			0	1	agnostic	Respiratory
Diseases of the Respiratory System	RSP011	Pleurisy, pleural effusion and pulmonary collapse	J949	Pleural condition, unspecified			0	1	agnostic	Respiratory
Diseases of the Respiratory System	RSP010	Aspiration pneumonitis	J954	Chemical pneumonitis due to anesthesia			0	1	agnostic	Respiratory
Diseases of the Respiratory System	RSP014	Pneumothorax	J95811	Postprocedural pneumothorax			0	1	agnostic	Respiratory
Diseases of the Respiratory System	RSP002	Pneumonia (except that caused by tuberculosis)	J95851	Ventilator associated pneumonia			0	1	clinician	Respiratory
Diseases of the Respiratory System	RSP012	Respiratory failure; insufficiency; arrest	J9610	Chronic respiratory failure, unspecified whether with hypoxia or hypercapnia			1	0	clinician	Respiratory
Diseases of the Respiratory System	RSP012	Respiratory failure; insufficiency; arrest	J9611	Chronic respiratory failure with hypoxia			1	0	clinician	Respiratory
Diseases of the Respiratory System	RSP012	Respiratory failure; insufficiency; arrest	J9612	Chronic respiratory failure with hypercapnia			1	0	clinician	Respiratory
Diseases of the Respiratory System	RSP012	Respiratory failure; insufficiency; arrest	J9620	Acute and chronic respiratory failure, unspecified whether with hypoxia or hypercapnia			1	0	clinician	Respiratory
Diseases of the Respiratory System	RSP012	Respiratory failure; insufficiency; arrest	J9621	Acute and chronic respiratory failure with hypoxia			1	0	clinician	Respiratory
Diseases of the Respiratory System	RSP012	Respiratory failure; insufficiency; arrest	J9622	Acute and chronic respiratory failure with hypercapnia			1	0	clinician	Respiratory
Diseases of the Respiratory System	RSP016	Other specified and unspecified lower respiratory disease	J9801	Acute bronchospasm			0	1	agnostic	Respiratory
Diseases of the Respiratory System	RSP016	Other specified and unspecified lower respiratory disease	J9809	Other diseases of bronchus, not elsewhere classified			0	1	agnostic	Respiratory
Diseases of the Respiratory System	RSP011	Pleurisy, pleural effusion and pulmonary collapse	J9811	Atelectasis			0	1	agnostic	Respiratory
Diseases of the Respiratory System	RSP011	Pleurisy, pleural effusion and pulmonary collapse	J9819	Other pulmonary collapse			0	1	agnostic	Respiratory
Diseases of the Respiratory System	RSP011	Pleurisy, pleural effusion and pulmonary collapse	J982	Interstitial emphysema			0	1	agnostic	Respiratory
Diseases of the Respiratory System	RSP011	Pleurisy, pleural effusion and pulmonary collapse	J983	Compensatory emphysema			0	1	agnostic	Respiratory
Diseases of the Respiratory System	RSP016	Other specified and unspecified lower respiratory disease	J984	Other disorders of lung			0	1	agnostic	Respiratory
Diseases of the Respiratory System	RSP015	Mediastinal disorders	J985	Diseases of mediastinum, not elsewhere classified			0	1	agnostic	Malignancies and tumors
Diseases of the Respiratory System	RSP015	Mediastinal disorders	J9851	Mediastinitis			0	1	agnostic	Malignancies and tumors
Diseases of the Respiratory System	RSP015	Mediastinal disorders	J9859	Other diseases of mediastinum, not elsewhere classified			0	1	agnostic	Malignancies and tumors
Diseases of the Respiratory System	RSP016	Other specified and unspecified lower respiratory disease	J986	Disorders of diaphragm			0	1	agnostic	Respiratory
Diseases of the Respiratory System	RSP016	Other specified and unspecified lower respiratory disease	J988	Other specified respiratory disorders			0	1	agnostic	Respiratory
Diseases of the Respiratory System	RSP016	Other specified and unspecified lower respiratory disease	J989	Respiratory disorder, unspecified			0	1	agnostic	Respiratory
Diseases of the Respiratory System	RSP016	Other specified and unspecified lower respiratory disease	J99	Respiratory disorders in diseases classified elsewhere			0	1	agnostic	Respiratory
Diseases of the Respiratory System	RSP009	Asthma	K319	Disease of stomach and duodenum, unspecified			0	1	agnostic	Gastrointestinal
Diseases of the Respiratory System	RSP009	Asthma	K35	Acute appendicitis			0	1	clinician	Gastrointestinal
Diseases of the Respiratory System	RSP009	Asthma	K350	Acute appendicitis with generalized peritonitis			0	1	clinician	Gastrointestinal
Diseases of the Respiratory System	RSP009	Asthma	K351	Acute appendicitis with peritoneal abscess			0	1	clinician	Gastrointestinal
Diseases of the Respiratory System	RSP009	Asthma	K358	Other and unspecified acute appendicitis			0	1	clinician	Gastrointestinal
Diseases of the Respiratory System	RSP009	Asthma	K359	Acute appendicitis, unspecified			0	1	clinician	Gastrointestinal
Diseases of the Respiratory System	RSP009	Asthma	K38	Other diseases of appendix			0	1	clinician	Gastrointestinal
Diseases of the Respiratory System	RSP011	Pleurisy, pleural effusion and pulmonary collapse	R091	Pleurisy			1	0	clinician	Cardiovascular
Diseases of the Skin and Subcutaneous Tissue		Diabetes mellitus with complication	E1062	Type 1 diabetes mellitus with skin complications					clinician	Endocrine
Diseases of the Skin and Subcutaneous Tissue	END003	Diabetes mellitus with complication	E10620	Type 1 diabetes mellitus with diabetic dermatitis					clinician	Endocrine
Diseases of the Skin and Subcutaneous Tissue	END003	Diabetes mellitus with complication	E10621	Type 1 diabetes mellitus with foot ulcer					clinician	Endocrine
Diseases of the Skin and Subcutaneous Tissue	END003	Diabetes mellitus with complication	E10622	Type 1 diabetes mellitus with other skin ulcer					clinician	Endocrine
Diseases of the Skin and Subcutaneous Tissue	END003	Diabetes mellitus with complication	E10628	Type 1 diabetes mellitus with other skin complications					clinician	Endocrine
Diseases of the Skin and Subcutaneous Tissue		Diabetes mellitus with complication	E1063	Type 1 diabetes mellitus with oral complications					clinician	Endocrine
Diseases of the Skin and Subcutaneous Tissue		Diabetes mellitus with complication	E1162	Type 2 diabetes mellitus with skin complications					clinician	Endocrine
Diseases of the Skin and Subcutaneous Tissue	END003	Diabetes mellitus with complication	E11620	Type 2 diabetes mellitus with diabetic dermatitis			X	Type 2 Diabetes	clinician	Endocrine
Diseases of the Skin and Subcutaneous Tissue	END003	Diabetes mellitus with complication	E11621	Type 2 diabetes mellitus with foot ulcer			X	Type 2 Diabetes	clinician	Endocrine
Diseases of the Skin and Subcutaneous Tissue	END003	Diabetes mellitus with complication	E11622	Type 2 diabetes mellitus with other skin ulcer			X	Type 2 Diabetes	clinician	Endocrine
Diseases of the Skin and Subcutaneous Tissue	END003	Diabetes mellitus with complication	E13621	Other specified diabetes mellitus with foot ulcer					clinician	Endocrine
Diseases of the Skin and Subcutaneous Tissue	END003	Diabetes mellitus with complication	E13622	Other specified diabetes mellitus with other skin ulcer					clinician	Endocrine
Diseases of the Skin and Subcutaneous Tissue	SKN001	Skin and subcutaneous tissue infections	L03011	Cellulitis of right finger			0	1	agnostic	Dermatology
Diseases of the Skin and Subcutaneous Tissue	SKN001	Skin and subcutaneous tissue infections	L03012	Cellulitis of left finger			0	1	agnostic	Dermatology
Diseases of the Skin and Subcutaneous Tissue	SKN001	Skin and subcutaneous tissue infections	L03019	Cellulitis of unspecified finger			0	1	agnostic	Dermatology
Diseases of the Skin and Subcutaneous Tissue	SKN001	Skin and subcutaneous tissue infections	L03021	Acute lymphangitis of right finger			0	1	agnostic	Dermatology
Diseases of the Skin and Subcutaneous Tissue	SKN001	Skin and subcutaneous tissue infections	L03022	Acute lymphangitis of left finger			0	1	agnostic	Dermatology
Diseases of the Skin and Subcutaneous Tissue	SKN001	Skin and subcutaneous tissue infections	L03029	Acute lymphangitis of unspecified finger			0	1	agnostic	Dermatology
Diseases of the Skin and Subcutaneous Tissue	SKN001	Skin and subcutaneous tissue infections	L03031	Cellulitis of right toe			0	1	agnostic	Dermatology
Diseases of the Skin and Subcutaneous Tissue	SKN001	Skin and subcutaneous tissue infections	L03032	Cellulitis of left toe			0	1	agnostic	Dermatology
Diseases of the Skin and Subcutaneous Tissue	SKN001	Skin and subcutaneous tissue infections	L03039	Cellulitis of unspecified toe			0	1	agnostic	Dermatology
Diseases of the Skin and Subcutaneous Tissue	SKN001	Skin and subcutaneous tissue infections	L03041	Acute lymphangitis of right toe			0	1	agnostic	Dermatology
Diseases of the Skin and Subcutaneous Tissue	SKN001	Skin and subcutaneous tissue infections	L03042	Acute lymphangitis of left toe			0	1	agnostic	Dermatology
Diseases of the Skin and Subcutaneous Tissue	SKN001	Skin and subcutaneous tissue infections	L03049	Acute lymphangitis of unspecified toe			0	1	agnostic	Dermatology
Diseases of the Skin and Subcutaneous Tissue	SKN001	Skin and subcutaneous tissue infections	L03111	Cellulitis of right axilla			0	1	agnostic	Dermatology
Diseases of the Skin and Subcutaneous Tissue	SKN001	Skin and subcutaneous tissue infections	L03112	Cellulitis of left axilla			0	1	agnostic	Dermatology
Diseases of the Skin and Subcutaneous Tissue	SKN001	Skin and subcutaneous tissue infections	L03113	Cellulitis of right upper limb			0	1	agnostic	Dermatology
Diseases of the Skin and Subcutaneous Tissue	SKN001	Skin and subcutaneous tissue infections	L03114	Cellulitis of left upper limb			0	1	agnostic	Dermatology
Diseases of the Skin and Subcutaneous Tissue	SKN001	Skin and subcutaneous tissue infections	L03115	Cellulitis of right lower limb			0	1	agnostic	Dermatology
Diseases of the Skin and Subcutaneous Tissue	SKN001	Skin and subcutaneous tissue infections	L03116	Cellulitis of left lower limb			0	1	agnostic	Dermatology
Diseases of the Skin and Subcutaneous Tissue	SKN001	Skin and subcutaneous tissue infections	L03119	Cellulitis of unspecified part of limb			0	1	agnostic	Dermatology
Diseases of the Skin and Subcutaneous Tissue	SKN001	Skin and subcutaneous tissue infections	L03121	Acute lymphangitis of right axilla			0	1	agnostic	Dermatology
Diseases of the Skin and Subcutaneous Tissue	SKN001	Skin and subcutaneous tissue infections	L03122	Acute lymphangitis of left axilla			0	1	agnostic	Dermatology
Diseases of the Skin and Subcutaneous Tissue	SKN001	Skin and subcutaneous tissue infections	L03123	Acute lymphangitis of right upper limb			0	1	agnostic	Dermatology
Diseases of the Skin and Subcutaneous Tissue	SKN001	Skin and subcutaneous tissue infections	L03124	Acute lymphangitis of left upper limb			0	1	agnostic	Dermatology
Diseases of the Skin and Subcutaneous Tissue	SKN001	Skin and subcutaneous tissue infections	L03125	Acute lymphangitis of right lower limb			0	1	agnostic	Dermatology
Diseases of the Skin and Subcutaneous Tissue	SKN001	Skin and subcutaneous tissue infections	L03126	Acute lymphangitis of left lower limb			0	1	agnostic	Dermatology
Diseases of the Skin and Subcutaneous Tissue	SKN001	Skin and subcutaneous tissue infections	L03129	Acute lymphangitis of unspecified part of limb			0	1	agnostic	Dermatology
Diseases of the Skin and Subcutaneous Tissue	SKN001	Skin and subcutaneous tissue infections	L03211	Cellulitis of face			0	1	agnostic	Dermatology
Diseases of the Skin and Subcutaneous Tissue	SKN001	Skin and subcutaneous tissue infections	L03212	Acute lymphangitis of face			0	1	agnostic	Dermatology
Diseases of the Skin and Subcutaneous Tissue	SKN001	Skin and subcutaneous tissue infections	L03213	Periorbital cellulitis			0	1	agnostic	Dermatology
Diseases of the Skin and Subcutaneous Tissue	SKN001	Skin and subcutaneous tissue infections	L03221	Cellulitis of neck			0	1	agnostic	Dermatology
Diseases of the Skin and Subcutaneous Tissue	SKN001	Skin and subcutaneous tissue infections	L03222	Acute lymphangitis of neck			0	1	agnostic	Dermatology
Diseases of the Skin and Subcutaneous Tissue	SKN001	Skin and subcutaneous tissue infections	L03311	Cellulitis of abdominal wall			0	1	agnostic	Dermatology
Diseases of the Skin and Subcutaneous Tissue	SKN001	Skin and subcutaneous tissue infections	L03312	Cellulitis of back [any part except buttock]			0	1	agnostic	Dermatology
Diseases of the Skin and Subcutaneous Tissue	SKN001	Skin and subcutaneous tissue infections	L03313	Cellulitis of chest wall			0	1	agnostic	Dermatology
Diseases of the Skin and Subcutaneous Tissue	SKN001	Skin and subcutaneous tissue infections	L03314	Cellulitis of groin			0	1	agnostic	Dermatology
Diseases of the Skin and Subcutaneous Tissue	SKN001	Skin and subcutaneous tissue infections	L03315	Cellulitis of perineum			0	1	agnostic	Dermatology
Diseases of the Skin and Subcutaneous Tissue	SKN001	Skin and subcutaneous tissue infections	L03316	Cellulitis of umbilicus			0	1	agnostic	Dermatology
Diseases of the Skin and Subcutaneous Tissue	SKN001	Skin and subcutaneous tissue infections	L03317	Cellulitis of buttock			0	1	agnostic	Dermatology
Diseases of the Skin and Subcutaneous Tissue	SKN001	Skin and subcutaneous tissue infections	L03319	Cellulitis of trunk, unspecified			0	1	agnostic	Dermatology
Diseases of the Skin and Subcutaneous Tissue	SKN001	Skin and subcutaneous tissue infections	L03321	Acute lymphangitis of abdominal wall			0	1	agnostic	Dermatology
Diseases of the Skin and Subcutaneous Tissue	SKN001	Skin and subcutaneous tissue infections	L03322	Acute lymphangitis of back [any part except buttock]			0	1	agnostic	Dermatology
Diseases of the Skin and Subcutaneous Tissue	SKN001	Skin and subcutaneous tissue infections	L03323	Acute lymphangitis of chest wall			0	1	agnostic	Dermatology
Diseases of the Skin and Subcutaneous Tissue	SKN001	Skin and subcutaneous tissue infections	L03324	Acute lymphangitis of groin			0	1	agnostic	Dermatology
Diseases of the Skin and Subcutaneous Tissue	SKN001	Skin and subcutaneous tissue infections	L03325	Acute lymphangitis of perineum			0	1	agnostic	Dermatology
Diseases of the Skin and Subcutaneous Tissue	SKN001	Skin and subcutaneous tissue infections	L03326	Acute lymphangitis of umbilicus			0	1	agnostic	Dermatology
Diseases of the Skin and Subcutaneous Tissue	SKN001	Skin and subcutaneous tissue infections	L03327	Acute lymphangitis of buttock			0	1	agnostic	Dermatology
Diseases of the Skin and Subcutaneous Tissue	SKN001	Skin and subcutaneous tissue infections	L03329	Acute lymphangitis of trunk, unspecified			0	1	agnostic	Dermatology
Diseases of the Skin and Subcutaneous Tissue	SKN001	Skin and subcutaneous tissue infections	L03811	Cellulitis of head [any part, except face]			0	1	agnostic	Dermatology
Diseases of the Skin and Subcutaneous Tissue	SKN001	Skin and subcutaneous tissue infections	L03818	Cellulitis of other sites			0	1	agnostic	Dermatology
Diseases of the Skin and Subcutaneous Tissue	SKN001	Skin and subcutaneous tissue infections	L03891	Acute lymphangitis of head [any part, except face]			0	1	agnostic	Dermatology
Diseases of the Skin and Subcutaneous Tissue	SKN001	Skin and subcutaneous tissue infections	L03898	Acute lymphangitis of other sites			0	1	agnostic	Dermatology
Diseases of the Skin and Subcutaneous Tissue	SKN001	Skin and subcutaneous tissue infections	L0390	Cellulitis, unspecified			0	1	agnostic	Dermatology
Diseases of the Skin and Subcutaneous Tissue	SKN001	Skin and subcutaneous tissue infections	L0391	Acute lymphangitis, unspecified			0	1	agnostic	Dermatology
Diseases of the Skin and Subcutaneous Tissue	SKN002	Other specified inflammatory condition of skin	L281	Prurigo nodularis			0	1	agnostic	Dermatology
Diseases of the Skin and Subcutaneous Tissue	SKN002	Other specified inflammatory condition of skin	L282	Other prurigo			0	1	agnostic	Dermatology
Diseases of the Skin and Subcutaneous Tissue	SKN002	Other specified inflammatory condition of skin	L290	Pruritus ani			0	1	agnostic	Dermatology
Diseases of the Skin and Subcutaneous Tissue	SKN002	Other specified inflammatory condition of skin	L291	Pruritus scroti			0	1	agnostic	Dermatology
Diseases of the Skin and Subcutaneous Tissue	SKN002	Other specified inflammatory condition of skin	L292	Pruritus vulvae			0	1	agnostic	Dermatology
Diseases of the Skin and Subcutaneous Tissue	SKN002	Other specified inflammatory condition of skin	L293	Anogenital pruritus, unspecified			0	1	agnostic	Dermatology
Diseases of the Skin and Subcutaneous Tissue	SKN002	Other specified inflammatory condition of skin	L298	Other pruritus			1	0	clinician	General signs and symptoms
Diseases of the Skin and Subcutaneous Tissue	SKN002	Other specified inflammatory condition of skin	L299	Pruritus, unspecified			1	0	clinician	General signs and symptoms
Diseases of the Skin and Subcutaneous Tissue	SKN002	Other specified inflammatory condition of skin	L40	Psoriasis			0	1	clinician	Dermatology
Diseases of the Skin and Subcutaneous Tissue	SKN002	Other specified inflammatory condition of skin	L405	Arthropathic psoriasis			0	1	clinician	Dermatology
Diseases of the Skin and Subcutaneous Tissue	SKN002	Other specified inflammatory condition of skin	L41	Parapsoriasis			0	1	clinician	Dermatology
Diseases of the Skin and Subcutaneous Tissue	SKN002	Other specified inflammatory condition of skin	L63	Alopecia areata			0	1	clinician	Dermatology
Diseases of the Skin and Subcutaneous Tissue	SKN007	Other specified and unspecified skin disorders	L630	Alopecia (capitis) totalis			0	1	clinician	Dermatology
Diseases of the Skin and Subcutaneous Tissue	SKN007	Other specified and unspecified skin disorders	L631	Alopecia universalis			0	1	clinician	Dermatology
Diseases of the Skin and Subcutaneous Tissue	SKN007	Other specified and unspecified skin disorders	L632	Ophiasis			0	1	clinician	Dermatology
Diseases of the Skin and Subcutaneous Tissue	SKN007	Other specified and unspecified skin disorders	L638	Other alopecia areata			0	1	clinician	Dermatology
Diseases of the Skin and Subcutaneous Tissue	SKN007	Other specified and unspecified skin disorders	L639	Alopecia areata, unspecified			0	1	clinician	Dermatology
Diseases of the Skin and Subcutaneous Tissue	SKN007	Other specified and unspecified skin disorders	L648	Other androgenic alopecia			0	1	agnostic	Dermatology
Diseases of the Skin and Subcutaneous Tissue	SKN007	Other specified and unspecified skin disorders	L649	Androgenic alopecia, unspecified			0	1	agnostic	Dermatology
Diseases of the Skin and Subcutaneous Tissue	SKN007	Other specified and unspecified skin disorders	L650	Telogen effluvium			1	0	clinician	Dermatology
Diseases of the Skin and Subcutaneous Tissue	SKN007	Other specified and unspecified skin disorders	L651	Anagen effluvium			0	1	agnostic	Dermatology
Diseases of the Skin and Subcutaneous Tissue	SKN007	Other specified and unspecified skin disorders	L652	Alopecia mucinosa			1	0	clinician	Dermatology
Diseases of the Skin and Subcutaneous Tissue	SKN007	Other specified and unspecified skin disorders	L658	Other specified nonscarring hair loss			1	0	clinician	Dermatology
Diseases of the Skin and Subcutaneous Tissue	SKN007	Other specified and unspecified skin disorders	L659	Nonscarring hair loss, unspecified			1	0	clinician	Dermatology
Diseases of the Skin and Subcutaneous Tissue	SKN007	Other specified and unspecified skin disorders	L74510	Primary focal hyperhidrosis, axilla			0	1	agnostic	Dermatology
Diseases of the Skin and Subcutaneous Tissue	SKN007	Other specified and unspecified skin disorders	L74511	Primary focal hyperhidrosis, face			0	1	agnostic	Dermatology
Diseases of the Skin and Subcutaneous Tissue	SKN007	Other specified and unspecified skin disorders	L74512	Primary focal hyperhidrosis, palms			0	1	agnostic	Dermatology
Diseases of the Skin and Subcutaneous Tissue	SKN007	Other specified and unspecified skin disorders	L74513	Primary focal hyperhidrosis, soles			0	1	agnostic	Dermatology
Diseases of the Skin and Subcutaneous Tissue	SKN007	Other specified and unspecified skin disorders	L74519	Primary focal hyperhidrosis, unspecified			0	1	agnostic	Dermatology
Diseases of the Skin and Subcutaneous Tissue	SKN007	Other specified and unspecified skin disorders	L7452	Secondary focal hyperhidrosis			0	1	agnostic	Dermatology
Diseases of the Skin and Subcutaneous Tissue	SKN007	Other specified and unspecified skin disorders	L748	Other eccrine sweat disorders			0	1	agnostic	Dermatology
Diseases of the Skin and Subcutaneous Tissue	SKN007	Other specified and unspecified skin disorders	L749	Eccrine sweat disorder, unspecified			0	1	agnostic	Dermatology
Diseases of the Skin and Subcutaneous Tissue	SKN007	Other specified and unspecified skin disorders	L750	Bromhidrosis			0	1	agnostic	Dermatology
Diseases of the Skin and Subcutaneous Tissue	SKN007	Other specified and unspecified skin disorders	L751	Chromhidrosis			0	1	agnostic	Dermatology
Diseases of the Skin and Subcutaneous Tissue	SKN007	Other specified and unspecified skin disorders	L752	Apocrine miliaria			0	1	agnostic	Dermatology
Diseases of the Skin and Subcutaneous Tissue	SKN007	Other specified and unspecified skin disorders	L758	Other apocrine sweat disorders			0	1	agnostic	Dermatology
Diseases of the Skin and Subcutaneous Tissue	SKN007	Other specified and unspecified skin disorders	L759	Apocrine sweat disorder, unspecified			0	1	agnostic	Dermatology
Diseases of the Skin and Subcutaneous Tissue	SKN007	Other specified and unspecified skin disorders	L80	Vitiligo			0	1	clinician	Dermatology
Diseases of the Skin and Subcutaneous Tissue	SKN007	Other specified and unspecified skin disorders	L810	Postinflammatory hyperpigmentation			0	1	agnostic	Dermatology
Diseases of the Skin and Subcutaneous Tissue	SKN003	Pressure ulcer of skin	L89000	Pressure ulcer of unspecified elbow, unstageable			0	1	agnostic	Dermatology
Diseases of the Skin and Subcutaneous Tissue	SKN003	Pressure ulcer of skin	L89001	Pressure ulcer of unspecified elbow, stage 1			0	1	agnostic	Dermatology
Diseases of the Skin and Subcutaneous Tissue	SKN003	Pressure ulcer of skin	L89002	Pressure ulcer of unspecified elbow, stage 2			0	1	agnostic	Dermatology
Diseases of the Skin and Subcutaneous Tissue	SKN003	Pressure ulcer of skin	L89003	Pressure ulcer of unspecified elbow, stage 3			0	1	agnostic	Dermatology
Diseases of the Skin and Subcutaneous Tissue	SKN003	Pressure ulcer of skin	L89004	Pressure ulcer of unspecified elbow, stage 4			0	1	agnostic	Dermatology
Diseases of the Skin and Subcutaneous Tissue	SKN003	Pressure ulcer of skin	L89006	Pressure-induced deep tissue damage of unspecified elbow			0	1	agnostic	Dermatology
Diseases of the Skin and Subcutaneous Tissue	SKN003	Pressure ulcer of skin	L89009	Pressure ulcer of unspecified elbow, unspecified stage			0	1	agnostic	Dermatology
Diseases of the Skin and Subcutaneous Tissue	SKN003	Pressure ulcer of skin	L89010	Pressure ulcer of right elbow, unstageable			0	1	agnostic	Dermatology
Diseases of the Skin and Subcutaneous Tissue	SKN003	Pressure ulcer of skin	L89011	Pressure ulcer of right elbow, stage 1			0	1	agnostic	Dermatology
Diseases of the Skin and Subcutaneous Tissue	SKN003	Pressure ulcer of skin	L89012	Pressure ulcer of right elbow, stage 2			0	1	agnostic	Dermatology
Diseases of the Skin and Subcutaneous Tissue	SKN003	Pressure ulcer of skin	L89013	Pressure ulcer of right elbow, stage 3			0	1	agnostic	Dermatology
Diseases of the Skin and Subcutaneous Tissue	SKN003	Pressure ulcer of skin	L89014	Pressure ulcer of right elbow, stage 4			0	1	agnostic	Dermatology
Diseases of the Skin and Subcutaneous Tissue	SKN003	Pressure ulcer of skin	L89016	Pressure-induced deep tissue damage of right elbow			0	1	agnostic	Dermatology
Diseases of the Skin and Subcutaneous Tissue	SKN003	Pressure ulcer of skin	L89019	Pressure ulcer of right elbow, unspecified stage			0	1	agnostic	Dermatology
Diseases of the Skin and Subcutaneous Tissue	SKN003	Pressure ulcer of skin	L89020	Pressure ulcer of left elbow, unstageable			0	1	agnostic	Dermatology
Diseases of the Skin and Subcutaneous Tissue	SKN003	Pressure ulcer of skin	L89021	Pressure ulcer of left elbow, stage 1			0	1	agnostic	Dermatology
Diseases of the Skin and Subcutaneous Tissue	SKN003	Pressure ulcer of skin	L89022	Pressure ulcer of left elbow, stage 2			0	1	agnostic	Dermatology
Diseases of the Skin and Subcutaneous Tissue	SKN003	Pressure ulcer of skin	L89023	Pressure ulcer of left elbow, stage 3			0	1	agnostic	Dermatology
Diseases of the Skin and Subcutaneous Tissue	SKN003	Pressure ulcer of skin	L89024	Pressure ulcer of left elbow, stage 4			0	1	agnostic	Dermatology
Diseases of the Skin and Subcutaneous Tissue	SKN003	Pressure ulcer of skin	L89026	Pressure-induced deep tissue damage of left elbow			0	1	agnostic	Dermatology
Diseases of the Skin and Subcutaneous Tissue	SKN003	Pressure ulcer of skin	L89029	Pressure ulcer of left elbow, unspecified stage			0	1	agnostic	Dermatology
Diseases of the Skin and Subcutaneous Tissue	SKN003	Pressure ulcer of skin	L89100	Pressure ulcer of unspecified part of back, unstageable			0	1	agnostic	Dermatology
Diseases of the Skin and Subcutaneous Tissue	SKN003	Pressure ulcer of skin	L89101	Pressure ulcer of unspecified part of back, stage 1			0	1	agnostic	Dermatology
Diseases of the Skin and Subcutaneous Tissue	SKN003	Pressure ulcer of skin	L89102	Pressure ulcer of unspecified part of back, stage 2			0	1	agnostic	Dermatology
Diseases of the Skin and Subcutaneous Tissue	SKN003	Pressure ulcer of skin	L89103	Pressure ulcer of unspecified part of back, stage 3			0	1	agnostic	Dermatology
Diseases of the Skin and Subcutaneous Tissue	SKN003	Pressure ulcer of skin	L89104	Pressure ulcer of unspecified part of back, stage 4			0	1	agnostic	Dermatology
Diseases of the Skin and Subcutaneous Tissue	SKN003	Pressure ulcer of skin	L89106	Pressure-induced deep tissue damage of unspecified part of back			0	1	agnostic	Dermatology
Diseases of the Skin and Subcutaneous Tissue	SKN003	Pressure ulcer of skin	L89109	Pressure ulcer of unspecified part of back, unspecified stage			0	1	agnostic	Dermatology
Diseases of the Skin and Subcutaneous Tissue	SKN003	Pressure ulcer of skin	L89110	Pressure ulcer of right upper back, unstageable			0	1	agnostic	Dermatology
Diseases of the Skin and Subcutaneous Tissue	SKN003	Pressure ulcer of skin	L89111	Pressure ulcer of right upper back, stage 1			0	1	agnostic	Dermatology
Diseases of the Skin and Subcutaneous Tissue	SKN003	Pressure ulcer of skin	L89112	Pressure ulcer of right upper back, stage 2			0	1	agnostic	Dermatology
Diseases of the Skin and Subcutaneous Tissue	SKN003	Pressure ulcer of skin	L89113	Pressure ulcer of right upper back, stage 3			0	1	agnostic	Dermatology
Diseases of the Skin and Subcutaneous Tissue	SKN003	Pressure ulcer of skin	L89114	Pressure ulcer of right upper back, stage 4			0	1	agnostic	Dermatology
Diseases of the Skin and Subcutaneous Tissue	SKN003	Pressure ulcer of skin	L89116	Pressure-induced deep tissue damage of right upper back			0	1	agnostic	Dermatology
Diseases of the Skin and Subcutaneous Tissue	SKN003	Pressure ulcer of skin	L89119	Pressure ulcer of right upper back, unspecified stage			0	1	agnostic	Dermatology
Diseases of the Skin and Subcutaneous Tissue	SKN003	Pressure ulcer of skin	L89120	Pressure ulcer of left upper back, unstageable			0	1	agnostic	Dermatology
Diseases of the Skin and Subcutaneous Tissue	SKN003	Pressure ulcer of skin	L89121	Pressure ulcer of left upper back, stage 1			0	1	agnostic	Dermatology
Diseases of the Skin and Subcutaneous Tissue	SKN003	Pressure ulcer of skin	L89122	Pressure ulcer of left upper back, stage 2			0	1	agnostic	Dermatology
Diseases of the Skin and Subcutaneous Tissue	SKN003	Pressure ulcer of skin	L89123	Pressure ulcer of left upper back, stage 3			0	1	agnostic	Dermatology
Diseases of the Skin and Subcutaneous Tissue	SKN003	Pressure ulcer of skin	L89124	Pressure ulcer of left upper back, stage 4			0	1	agnostic	Dermatology
Diseases of the Skin and Subcutaneous Tissue	SKN003	Pressure ulcer of skin	L89126	Pressure-induced deep tissue damage of left upper back			0	1	agnostic	Dermatology
Diseases of the Skin and Subcutaneous Tissue	SKN003	Pressure ulcer of skin	L89129	Pressure ulcer of left upper back, unspecified stage			0	1	agnostic	Dermatology
Diseases of the Skin and Subcutaneous Tissue	SKN003	Pressure ulcer of skin	L89130	Pressure ulcer of right lower back, unstageable			0	1	agnostic	Dermatology
Diseases of the Skin and Subcutaneous Tissue	SKN003	Pressure ulcer of skin	L89131	Pressure ulcer of right lower back, stage 1			0	1	agnostic	Dermatology
Diseases of the Skin and Subcutaneous Tissue	SKN003	Pressure ulcer of skin	L89132	Pressure ulcer of right lower back, stage 2			0	1	agnostic	Dermatology
Diseases of the Skin and Subcutaneous Tissue	SKN003	Pressure ulcer of skin	L89133	Pressure ulcer of right lower back, stage 3			0	1	agnostic	Dermatology
Diseases of the Skin and Subcutaneous Tissue	SKN003	Pressure ulcer of skin	L89134	Pressure ulcer of right lower back, stage 4			0	1	agnostic	Dermatology
Diseases of the Skin and Subcutaneous Tissue	SKN003	Pressure ulcer of skin	L89136	Pressure-induced deep tissue damage of right lower back			0	1	agnostic	Dermatology
Diseases of the Skin and Subcutaneous Tissue	SKN003	Pressure ulcer of skin	L89139	Pressure ulcer of right lower back, unspecified stage			0	1	agnostic	Dermatology
Diseases of the Skin and Subcutaneous Tissue	SKN003	Pressure ulcer of skin	L89140	Pressure ulcer of left lower back, unstageable			0	1	agnostic	Dermatology
Diseases of the Skin and Subcutaneous Tissue	SKN003	Pressure ulcer of skin	L89141	Pressure ulcer of left lower back, stage 1			0	1	agnostic	Dermatology
Diseases of the Skin and Subcutaneous Tissue	SKN003	Pressure ulcer of skin	L89142	Pressure ulcer of left lower back, stage 2			0	1	agnostic	Dermatology
Diseases of the Skin and Subcutaneous Tissue	SKN003	Pressure ulcer of skin	L89143	Pressure ulcer of left lower back, stage 3			0	1	agnostic	Dermatology
Diseases of the Skin and Subcutaneous Tissue	SKN003	Pressure ulcer of skin	L89144	Pressure ulcer of left lower back, stage 4			0	1	agnostic	Dermatology
Diseases of the Skin and Subcutaneous Tissue	SKN003	Pressure ulcer of skin	L89146	Pressure-induced deep tissue damage of left lower back			0	1	agnostic	Dermatology
Diseases of the Skin and Subcutaneous Tissue	SKN003	Pressure ulcer of skin	L89149	Pressure ulcer of left lower back, unspecified stage			0	1	agnostic	Dermatology
Diseases of the Skin and Subcutaneous Tissue	SKN003	Pressure ulcer of skin	L89150	Pressure ulcer of sacral region, unstageable			0	1	agnostic	Dermatology
Diseases of the Skin and Subcutaneous Tissue	SKN003	Pressure ulcer of skin	L89151	Pressure ulcer of sacral region, stage 1			0	1	agnostic	Dermatology
Diseases of the Skin and Subcutaneous Tissue	SKN003	Pressure ulcer of skin	L89152	Pressure ulcer of sacral region, stage 2			0	1	agnostic	Dermatology
Diseases of the Skin and Subcutaneous Tissue	SKN003	Pressure ulcer of skin	L89153	Pressure ulcer of sacral region, stage 3			0	1	agnostic	Dermatology
Diseases of the Skin and Subcutaneous Tissue	SKN003	Pressure ulcer of skin	L89154	Pressure ulcer of sacral region, stage 4			0	1	agnostic	Dermatology
Diseases of the Skin and Subcutaneous Tissue	SKN003	Pressure ulcer of skin	L89156	Pressure-induced deep tissue damage of sacral region			0	1	agnostic	Dermatology
Diseases of the Skin and Subcutaneous Tissue	SKN003	Pressure ulcer of skin	L89159	Pressure ulcer of sacral region, unspecified stage			0	1	agnostic	Dermatology
Diseases of the Skin and Subcutaneous Tissue	SKN003	Pressure ulcer of skin	L89200	Pressure ulcer of unspecified hip, unstageable			0	1	agnostic	Dermatology
Diseases of the Skin and Subcutaneous Tissue	SKN003	Pressure ulcer of skin	L89201	Pressure ulcer of unspecified hip, stage 1			0	1	agnostic	Dermatology
Diseases of the Skin and Subcutaneous Tissue	SKN003	Pressure ulcer of skin	L89202	Pressure ulcer of unspecified hip, stage 2			0	1	agnostic	Dermatology
Diseases of the Skin and Subcutaneous Tissue	SKN003	Pressure ulcer of skin	L89203	Pressure ulcer of unspecified hip, stage 3			0	1	agnostic	Dermatology
Diseases of the Skin and Subcutaneous Tissue	SKN003	Pressure ulcer of skin	L89204	Pressure ulcer of unspecified hip, stage 4			0	1	agnostic	Dermatology
Diseases of the Skin and Subcutaneous Tissue	SKN003	Pressure ulcer of skin	L89206	Pressure-induced deep tissue damage of unspecified hip			0	1	agnostic	Dermatology
Diseases of the Skin and Subcutaneous Tissue	SKN003	Pressure ulcer of skin	L89209	Pressure ulcer of unspecified hip, unspecified stage			0	1	agnostic	Dermatology
Diseases of the Skin and Subcutaneous Tissue	SKN003	Pressure ulcer of skin	L89210	Pressure ulcer of right hip, unstageable			0	1	agnostic	Dermatology
Diseases of the Skin and Subcutaneous Tissue	SKN003	Pressure ulcer of skin	L89211	Pressure ulcer of right hip, stage 1			0	1	agnostic	Dermatology
Diseases of the Skin and Subcutaneous Tissue	SKN003	Pressure ulcer of skin	L89212	Pressure ulcer of right hip, stage 2			0	1	agnostic	Dermatology
Diseases of the Skin and Subcutaneous Tissue	SKN003	Pressure ulcer of skin	L89213	Pressure ulcer of right hip, stage 3			0	1	agnostic	Dermatology
Diseases of the Skin and Subcutaneous Tissue	SKN003	Pressure ulcer of skin	L89214	Pressure ulcer of right hip, stage 4			0	1	agnostic	Dermatology
Diseases of the Skin and Subcutaneous Tissue	SKN003	Pressure ulcer of skin	L89216	Pressure-induced deep tissue damage of right hip			0	1	agnostic	Dermatology
Diseases of the Skin and Subcutaneous Tissue	SKN003	Pressure ulcer of skin	L89219	Pressure ulcer of right hip, unspecified stage			0	1	agnostic	Dermatology
Diseases of the Skin and Subcutaneous Tissue	SKN003	Pressure ulcer of skin	L89220	Pressure ulcer of left hip, unstageable			0	1	agnostic	Dermatology
Diseases of the Skin and Subcutaneous Tissue	SKN003	Pressure ulcer of skin	L89221	Pressure ulcer of left hip, stage 1			0	1	agnostic	Dermatology
Diseases of the Skin and Subcutaneous Tissue	SKN003	Pressure ulcer of skin	L89222	Pressure ulcer of left hip, stage 2			0	1	agnostic	Dermatology
Diseases of the Skin and Subcutaneous Tissue	SKN003	Pressure ulcer of skin	L89223	Pressure ulcer of left hip, stage 3			0	1	agnostic	Dermatology
Diseases of the Skin and Subcutaneous Tissue	SKN003	Pressure ulcer of skin	L89224	Pressure ulcer of left hip, stage 4			0	1	agnostic	Dermatology
Diseases of the Skin and Subcutaneous Tissue	SKN003	Pressure ulcer of skin	L89226	Pressure-induced deep tissue damage of left hip			0	1	agnostic	Dermatology
Diseases of the Skin and Subcutaneous Tissue	SKN003	Pressure ulcer of skin	L89229	Pressure ulcer of left hip, unspecified stage			0	1	agnostic	Dermatology
Diseases of the Skin and Subcutaneous Tissue	SKN003	Pressure ulcer of skin	L89300	Pressure ulcer of unspecified buttock, unstageable			0	1	agnostic	Dermatology
Diseases of the Skin and Subcutaneous Tissue	SKN003	Pressure ulcer of skin	L89301	Pressure ulcer of unspecified buttock, stage 1			0	1	agnostic	Dermatology
Diseases of the Skin and Subcutaneous Tissue	SKN003	Pressure ulcer of skin	L89302	Pressure ulcer of unspecified buttock, stage 2			0	1	agnostic	Dermatology
Diseases of the Skin and Subcutaneous Tissue	SKN003	Pressure ulcer of skin	L89303	Pressure ulcer of unspecified buttock, stage 3			0	1	agnostic	Dermatology
Diseases of the Skin and Subcutaneous Tissue	SKN003	Pressure ulcer of skin	L89304	Pressure ulcer of unspecified buttock, stage 4			0	1	agnostic	Dermatology
Diseases of the Skin and Subcutaneous Tissue	SKN003	Pressure ulcer of skin	L89306	Pressure-induced deep tissue damage of unspecified buttock			0	1	agnostic	Dermatology
Diseases of the Skin and Subcutaneous Tissue	SKN003	Pressure ulcer of skin	L89309	Pressure ulcer of unspecified buttock, unspecified stage			0	1	agnostic	Dermatology
Diseases of the Skin and Subcutaneous Tissue	SKN003	Pressure ulcer of skin	L89310	Pressure ulcer of right buttock, unstageable			0	1	agnostic	Dermatology
Diseases of the Skin and Subcutaneous Tissue	SKN003	Pressure ulcer of skin	L89311	Pressure ulcer of right buttock, stage 1			0	1	agnostic	Dermatology
Diseases of the Skin and Subcutaneous Tissue	SKN003	Pressure ulcer of skin	L89312	Pressure ulcer of right buttock, stage 2			0	1	agnostic	Dermatology
Diseases of the Skin and Subcutaneous Tissue	SKN003	Pressure ulcer of skin	L89313	Pressure ulcer of right buttock, stage 3			0	1	agnostic	Dermatology
Diseases of the Skin and Subcutaneous Tissue	SKN003	Pressure ulcer of skin	L89314	Pressure ulcer of right buttock, stage 4			0	1	agnostic	Dermatology
Diseases of the Skin and Subcutaneous Tissue	SKN003	Pressure ulcer of skin	L89316	Pressure-induced deep tissue damage of right buttock			0	1	agnostic	Dermatology
Diseases of the Skin and Subcutaneous Tissue	SKN003	Pressure ulcer of skin	L89319	Pressure ulcer of right buttock, unspecified stage			0	1	agnostic	Dermatology
Diseases of the Skin and Subcutaneous Tissue	SKN003	Pressure ulcer of skin	L89320	Pressure ulcer of left buttock, unstageable			0	1	agnostic	Dermatology
Diseases of the Skin and Subcutaneous Tissue	SKN003	Pressure ulcer of skin	L89321	Pressure ulcer of left buttock, stage 1			0	1	agnostic	Dermatology
Diseases of the Skin and Subcutaneous Tissue	SKN003	Pressure ulcer of skin	L89322	Pressure ulcer of left buttock, stage 2			0	1	agnostic	Dermatology
Diseases of the Skin and Subcutaneous Tissue	SKN003	Pressure ulcer of skin	L89323	Pressure ulcer of left buttock, stage 3			0	1	agnostic	Dermatology
Diseases of the Skin and Subcutaneous Tissue	SKN003	Pressure ulcer of skin	L89324	Pressure ulcer of left buttock, stage 4			0	1	agnostic	Dermatology
Diseases of the Skin and Subcutaneous Tissue	SKN003	Pressure ulcer of skin	L89326	Pressure-induced deep tissue damage of left buttock			0	1	agnostic	Dermatology
Diseases of the Skin and Subcutaneous Tissue	SKN003	Pressure ulcer of skin	L89329	Pressure ulcer of left buttock, unspecified stage			0	1	agnostic	Dermatology
Diseases of the Skin and Subcutaneous Tissue	SKN003	Pressure ulcer of skin	L8940	Pressure ulcer of contiguous site of back, buttock and hip, unspecified stage			0	1	agnostic	Dermatology
Diseases of the Skin and Subcutaneous Tissue	SKN003	Pressure ulcer of skin	L8941	Pressure ulcer of contiguous site of back, buttock and hip, stage 1			0	1	agnostic	Dermatology
Diseases of the Skin and Subcutaneous Tissue	SKN003	Pressure ulcer of skin	L8942	Pressure ulcer of contiguous site of back, buttock and hip, stage 2			0	1	agnostic	Dermatology
Diseases of the Skin and Subcutaneous Tissue	SKN003	Pressure ulcer of skin	L8943	Pressure ulcer of contiguous site of back, buttock and hip, stage 3			0	1	agnostic	Dermatology
Diseases of the Skin and Subcutaneous Tissue	SKN003	Pressure ulcer of skin	L8944	Pressure ulcer of contiguous site of back, buttock and hip, stage 4			0	1	agnostic	Dermatology
Diseases of the Skin and Subcutaneous Tissue	SKN003	Pressure ulcer of skin	L8945	Pressure ulcer of contiguous site of back, buttock and hip, unstageable			0	1	agnostic	Dermatology
Diseases of the Skin and Subcutaneous Tissue	SKN003	Pressure ulcer of skin	L8946	Pressure-induced deep tissue damage of contiguous site of back, buttock and hip			0	1	agnostic	Dermatology
Diseases of the Skin and Subcutaneous Tissue	SKN003	Pressure ulcer of skin	L89500	Pressure ulcer of unspecified ankle, unstageable			0	1	agnostic	Dermatology
Diseases of the Skin and Subcutaneous Tissue	SKN003	Pressure ulcer of skin	L89501	Pressure ulcer of unspecified ankle, stage 1			0	1	agnostic	Dermatology
Diseases of the Skin and Subcutaneous Tissue	SKN003	Pressure ulcer of skin	L89502	Pressure ulcer of unspecified ankle, stage 2			0	1	agnostic	Dermatology
Diseases of the Skin and Subcutaneous Tissue	SKN003	Pressure ulcer of skin	L89503	Pressure ulcer of unspecified ankle, stage 3			0	1	agnostic	Dermatology
Diseases of the Skin and Subcutaneous Tissue	SKN003	Pressure ulcer of skin	L89504	Pressure ulcer of unspecified ankle, stage 4			0	1	agnostic	Dermatology
Diseases of the Skin and Subcutaneous Tissue	SKN003	Pressure ulcer of skin	L89506	Pressure-induced deep tissue damage of unspecified ankle			0	1	agnostic	Dermatology
Diseases of the Skin and Subcutaneous Tissue	SKN003	Pressure ulcer of skin	L89509	Pressure ulcer of unspecified ankle, unspecified stage			0	1	agnostic	Dermatology
Diseases of the Skin and Subcutaneous Tissue	SKN003	Pressure ulcer of skin	L89510	Pressure ulcer of right ankle, unstageable			0	1	agnostic	Dermatology
Diseases of the Skin and Subcutaneous Tissue	SKN003	Pressure ulcer of skin	L89511	Pressure ulcer of right ankle, stage 1			0	1	agnostic	Dermatology
Diseases of the Skin and Subcutaneous Tissue	SKN003	Pressure ulcer of skin	L89512	Pressure ulcer of right ankle, stage 2			0	1	agnostic	Dermatology
Diseases of the Skin and Subcutaneous Tissue	SKN003	Pressure ulcer of skin	L89513	Pressure ulcer of right ankle, stage 3			0	1	agnostic	Dermatology
Diseases of the Skin and Subcutaneous Tissue	SKN003	Pressure ulcer of skin	L89514	Pressure ulcer of right ankle, stage 4			0	1	agnostic	Dermatology
Diseases of the Skin and Subcutaneous Tissue	SKN003	Pressure ulcer of skin	L89516	Pressure-induced deep tissue damage of right ankle			0	1	agnostic	Dermatology
Diseases of the Skin and Subcutaneous Tissue	SKN003	Pressure ulcer of skin	L89519	Pressure ulcer of right ankle, unspecified stage			0	1	agnostic	Dermatology
Diseases of the Skin and Subcutaneous Tissue	SKN003	Pressure ulcer of skin	L89520	Pressure ulcer of left ankle, unstageable			0	1	agnostic	Dermatology
Diseases of the Skin and Subcutaneous Tissue	SKN003	Pressure ulcer of skin	L89521	Pressure ulcer of left ankle, stage 1			0	1	agnostic	Dermatology
Diseases of the Skin and Subcutaneous Tissue	SKN003	Pressure ulcer of skin	L89522	Pressure ulcer of left ankle, stage 2			0	1	agnostic	Dermatology
Diseases of the Skin and Subcutaneous Tissue	SKN003	Pressure ulcer of skin	L89523	Pressure ulcer of left ankle, stage 3			0	1	agnostic	Dermatology
Diseases of the Skin and Subcutaneous Tissue	SKN003	Pressure ulcer of skin	L89524	Pressure ulcer of left ankle, stage 4			0	1	agnostic	Dermatology
Diseases of the Skin and Subcutaneous Tissue	SKN003	Pressure ulcer of skin	L89526	Pressure-induced deep tissue damage of left ankle			0	1	agnostic	Dermatology
Diseases of the Skin and Subcutaneous Tissue	SKN003	Pressure ulcer of skin	L89529	Pressure ulcer of left ankle, unspecified stage			0	1	agnostic	Dermatology
Diseases of the Skin and Subcutaneous Tissue	SKN003	Pressure ulcer of skin	L89600	Pressure ulcer of unspecified heel, unstageable			0	1	agnostic	Dermatology
Diseases of the Skin and Subcutaneous Tissue	SKN003	Pressure ulcer of skin	L89601	Pressure ulcer of unspecified heel, stage 1			0	1	agnostic	Dermatology
Diseases of the Skin and Subcutaneous Tissue	SKN003	Pressure ulcer of skin	L89602	Pressure ulcer of unspecified heel, stage 2			0	1	agnostic	Dermatology
Diseases of the Skin and Subcutaneous Tissue	SKN003	Pressure ulcer of skin	L89603	Pressure ulcer of unspecified heel, stage 3			0	1	agnostic	Dermatology
Diseases of the Skin and Subcutaneous Tissue	SKN003	Pressure ulcer of skin	L89604	Pressure ulcer of unspecified heel, stage 4			0	1	agnostic	Dermatology
Diseases of the Skin and Subcutaneous Tissue	SKN003	Pressure ulcer of skin	L89606	Pressure-induced deep tissue damage of unspecified heel			0	1	agnostic	Dermatology
Diseases of the Skin and Subcutaneous Tissue	SKN003	Pressure ulcer of skin	L89609	Pressure ulcer of unspecified heel, unspecified stage			0	1	agnostic	Dermatology
Diseases of the Skin and Subcutaneous Tissue	SKN003	Pressure ulcer of skin	L89610	Pressure ulcer of right heel, unstageable			0	1	agnostic	Dermatology
Diseases of the Skin and Subcutaneous Tissue	SKN003	Pressure ulcer of skin	L89611	Pressure ulcer of right heel, stage 1			0	1	agnostic	Dermatology
Diseases of the Skin and Subcutaneous Tissue	SKN003	Pressure ulcer of skin	L89612	Pressure ulcer of right heel, stage 2			0	1	agnostic	Dermatology
Diseases of the Skin and Subcutaneous Tissue	SKN003	Pressure ulcer of skin	L89613	Pressure ulcer of right heel, stage 3			0	1	agnostic	Dermatology
Diseases of the Skin and Subcutaneous Tissue	SKN003	Pressure ulcer of skin	L89614	Pressure ulcer of right heel, stage 4			0	1	agnostic	Dermatology
Diseases of the Skin and Subcutaneous Tissue	SKN003	Pressure ulcer of skin	L89616	Pressure-induced deep tissue damage of right heel			0	1	agnostic	Dermatology
Diseases of the Skin and Subcutaneous Tissue	SKN003	Pressure ulcer of skin	L89619	Pressure ulcer of right heel, unspecified stage			0	1	agnostic	Dermatology
Diseases of the Skin and Subcutaneous Tissue	SKN003	Pressure ulcer of skin	L89620	Pressure ulcer of left heel, unstageable			0	1	agnostic	Dermatology
Diseases of the Skin and Subcutaneous Tissue	SKN003	Pressure ulcer of skin	L89621	Pressure ulcer of left heel, stage 1			0	1	agnostic	Dermatology
Diseases of the Skin and Subcutaneous Tissue	SKN003	Pressure ulcer of skin	L89622	Pressure ulcer of left heel, stage 2			0	1	agnostic	Dermatology
Diseases of the Skin and Subcutaneous Tissue	SKN003	Pressure ulcer of skin	L89623	Pressure ulcer of left heel, stage 3			0	1	agnostic	Dermatology
Diseases of the Skin and Subcutaneous Tissue	SKN003	Pressure ulcer of skin	L89624	Pressure ulcer of left heel, stage 4			0	1	agnostic	Dermatology
Diseases of the Skin and Subcutaneous Tissue	SKN003	Pressure ulcer of skin	L89626	Pressure-induced deep tissue damage of left heel			0	1	agnostic	Dermatology
Diseases of the Skin and Subcutaneous Tissue	SKN003	Pressure ulcer of skin	L89629	Pressure ulcer of left heel, unspecified stage			0	1	agnostic	Dermatology
Diseases of the Skin and Subcutaneous Tissue	SKN003	Pressure ulcer of skin	L89810	Pressure ulcer of head, unstageable			0	1	agnostic	Dermatology
Diseases of the Skin and Subcutaneous Tissue	SKN003	Pressure ulcer of skin	L89811	Pressure ulcer of head, stage 1			0	1	agnostic	Dermatology
Diseases of the Skin and Subcutaneous Tissue	SKN003	Pressure ulcer of skin	L89812	Pressure ulcer of head, stage 2			0	1	agnostic	Dermatology
Diseases of the Skin and Subcutaneous Tissue	SKN003	Pressure ulcer of skin	L89813	Pressure ulcer of head, stage 3			0	1	agnostic	Dermatology
Diseases of the Skin and Subcutaneous Tissue	SKN003	Pressure ulcer of skin	L89814	Pressure ulcer of head, stage 4			0	1	agnostic	Dermatology
Diseases of the Skin and Subcutaneous Tissue	SKN003	Pressure ulcer of skin	L89816	Pressure-induced deep tissue damage of head			0	1	agnostic	Dermatology
Diseases of the Skin and Subcutaneous Tissue	SKN003	Pressure ulcer of skin	L89819	Pressure ulcer of head, unspecified stage			0	1	agnostic	Dermatology
Diseases of the Skin and Subcutaneous Tissue	SKN003	Pressure ulcer of skin	L89890	Pressure ulcer of other site, unstageable			0	1	agnostic	Dermatology
Diseases of the Skin and Subcutaneous Tissue	SKN003	Pressure ulcer of skin	L89891	Pressure ulcer of other site, stage 1			0	1	agnostic	Dermatology
Diseases of the Skin and Subcutaneous Tissue	SKN003	Pressure ulcer of skin	L89892	Pressure ulcer of other site, stage 2			0	1	agnostic	Dermatology
Diseases of the Skin and Subcutaneous Tissue	SKN003	Pressure ulcer of skin	L89893	Pressure ulcer of other site, stage 3			0	1	agnostic	Dermatology
Diseases of the Skin and Subcutaneous Tissue	SKN003	Pressure ulcer of skin	L89894	Pressure ulcer of other site, stage 4			0	1	agnostic	Dermatology
Diseases of the Skin and Subcutaneous Tissue	SKN003	Pressure ulcer of skin	L89896	Pressure-induced deep tissue damage of other site			0	1	agnostic	Dermatology
Diseases of the Skin and Subcutaneous Tissue	SKN003	Pressure ulcer of skin	L89899	Pressure ulcer of other site, unspecified stage			0	1	agnostic	Dermatology
Diseases of the Skin and Subcutaneous Tissue	SKN003	Pressure ulcer of skin	L8990	Pressure ulcer of unspecified site, unspecified stage			0	1	agnostic	Dermatology
Diseases of the Skin and Subcutaneous Tissue	SKN003	Pressure ulcer of skin	L8991	Pressure ulcer of unspecified site, stage 1			0	1	agnostic	Dermatology
Diseases of the Skin and Subcutaneous Tissue	SKN003	Pressure ulcer of skin	L8992	Pressure ulcer of unspecified site, stage 2			0	1	agnostic	Dermatology
Diseases of the Skin and Subcutaneous Tissue	SKN003	Pressure ulcer of skin	L8993	Pressure ulcer of unspecified site, stage 3			0	1	agnostic	Dermatology
Diseases of the Skin and Subcutaneous Tissue	SKN003	Pressure ulcer of skin	L8994	Pressure ulcer of unspecified site, stage 4			0	1	agnostic	Dermatology
Diseases of the Skin and Subcutaneous Tissue	SKN003	Pressure ulcer of skin	L8995	Pressure ulcer of unspecified site, unstageable			0	1	agnostic	Dermatology
Diseases of the Skin and Subcutaneous Tissue	SKN003	Pressure ulcer of skin	L8996	Pressure-induced deep tissue damage of unspecified site			0	1	agnostic	Dermatology
Diseases of the Skin and Subcutaneous Tissue	SKN007	Other specified and unspecified skin disorders	L940	Localized scleroderma [morphea]			0	1	clinician	Dermatology
Endocrine, Nutritional and Metabolic Diseases		Diabetes mellitus with complication	E08	Diabetes mellitus due to underlying condition					clinician	Endocrine
Endocrine, Nutritional and Metabolic Diseases		Diabetes mellitus with complication	E080	Diabetes mellitus due to underlying condition with hyperosmolarity					clinician	Endocrine
Endocrine, Nutritional and Metabolic Diseases	END003	Diabetes mellitus with complication	E0800	Diabetes mellitus due to underlying condition with hyperosmolarity without nonketotic hyperglycemic-hyperosmolar coma (NKHHC)					clinician	Endocrine
Endocrine, Nutritional and Metabolic Diseases	END003	Diabetes mellitus with complication	E0801	Diabetes mellitus due to underlying condition with hyperosmolarity with coma					clinician	Endocrine
Endocrine, Nutritional and Metabolic Diseases		Diabetes mellitus with complication	E081	Diabetes mellitus due to underlying condition with ketoacidosis					clinician	Endocrine
Endocrine, Nutritional and Metabolic Diseases	END003	Diabetes mellitus with complication	E0810	Diabetes mellitus due to underlying condition with ketoacidosis without coma					clinician	Endocrine
Endocrine, Nutritional and Metabolic Diseases	END003	Diabetes mellitus with complication	E0811	Diabetes mellitus due to underlying condition with ketoacidosis with coma					clinician	Endocrine
Endocrine, Nutritional and Metabolic Diseases		Diabetes mellitus with complication	E082	Diabetes mellitus due to underlying condition with kidney complications					clinician	Endocrine
Endocrine, Nutritional and Metabolic Diseases	END003	Diabetes mellitus with complication	E0821	Diabetes mellitus due to underlying condition with diabetic nephropathy					clinician	Endocrine
Endocrine, Nutritional and Metabolic Diseases	END003	Diabetes mellitus with complication	E0822	Diabetes mellitus due to underlying condition with diabetic chronic kidney disease					clinician	Endocrine
Endocrine, Nutritional and Metabolic Diseases	END003	Diabetes mellitus with complication	E0829	Diabetes mellitus due to underlying condition with other diabetic kidney complication					clinician	Endocrine
Endocrine, Nutritional and Metabolic Diseases	END003	Diabetes mellitus with complication	E0840	Diabetes mellitus due to underlying condition with diabetic neuropathy, unspecified					clinician	Endocrine
Endocrine, Nutritional and Metabolic Diseases	END003	Diabetes mellitus with complication	E0841	Diabetes mellitus due to underlying condition with diabetic mononeuropathy					clinician	Endocrine
Endocrine, Nutritional and Metabolic Diseases	END003	Diabetes mellitus with complication	E0842	Diabetes mellitus due to underlying condition with diabetic polyneuropathy					clinician	Endocrine
Endocrine, Nutritional and Metabolic Diseases	END003	Diabetes mellitus with complication	E0843	Diabetes mellitus due to underlying condition with diabetic autonomic (poly)neuropathy					clinician	Endocrine
Endocrine, Nutritional and Metabolic Diseases	END003	Diabetes mellitus with complication	E0844	Diabetes mellitus due to underlying condition with diabetic amyotrophy					clinician	Endocrine
Endocrine, Nutritional and Metabolic Diseases	END003	Diabetes mellitus with complication	E0849	Diabetes mellitus due to underlying condition with other diabetic neurological complication					clinician	Endocrine
Endocrine, Nutritional and Metabolic Diseases		Diabetes mellitus with complication	E085	Diabetes mellitus due to underlying condition with circulatory complications					clinician	Endocrine
Endocrine, Nutritional and Metabolic Diseases	CIR032	Other specified and unspecified circulatory disease	E0851	Diabetes mellitus due to underlying condition with diabetic peripheral angiopathy without gangrene					clinician	Endocrine
Endocrine, Nutritional and Metabolic Diseases	CIR028	Gangrene	E0852	Diabetes mellitus due to underlying condition with diabetic peripheral angiopathy with gangrene					clinician	Endocrine
Endocrine, Nutritional and Metabolic Diseases	END003	Diabetes mellitus with complication	E0859	Diabetes mellitus due to underlying condition with other circulatory complications					clinician	Endocrine
Endocrine, Nutritional and Metabolic Diseases		Diabetes mellitus with complication	E086	Diabetes mellitus due to underlying condition with other specified complications					clinician	Endocrine
Endocrine, Nutritional and Metabolic Diseases		Diabetes mellitus with complication	E0861	Diabetes mellitus due to underlying condition with diabetic arthropathy					clinician	Endocrine
Endocrine, Nutritional and Metabolic Diseases	END003	Diabetes mellitus with complication	E08610	Diabetes mellitus due to underlying condition with diabetic neuropathic arthropathy					clinician	Endocrine
Endocrine, Nutritional and Metabolic Diseases	END003	Diabetes mellitus with complication	E08618	Diabetes mellitus due to underlying condition with other diabetic arthropathy					clinician	Endocrine
Endocrine, Nutritional and Metabolic Diseases		Diabetes mellitus with complication	E0862	Diabetes mellitus due to underlying condition with skin complications					clinician	Endocrine
Endocrine, Nutritional and Metabolic Diseases	END003	Diabetes mellitus with complication	E08620	Diabetes mellitus due to underlying condition with diabetic dermatitis					clinician	Endocrine
Endocrine, Nutritional and Metabolic Diseases	END003	Diabetes mellitus with complication	E08621	Diabetes mellitus due to underlying condition with foot ulcer					clinician	Endocrine
Endocrine, Nutritional and Metabolic Diseases	END003	Diabetes mellitus with complication	E08622	Diabetes mellitus due to underlying condition with other skin ulcer					clinician	Endocrine
Endocrine, Nutritional and Metabolic Diseases	END003	Diabetes mellitus with complication	E08628	Diabetes mellitus due to underlying condition with other skin complications					clinician	Endocrine
Endocrine, Nutritional and Metabolic Diseases		Diabetes mellitus with complication	E0863	Diabetes mellitus due to underlying condition with oral complications					clinician	Endocrine
Endocrine, Nutritional and Metabolic Diseases	END003	Diabetes mellitus with complication	E08630	Diabetes mellitus due to underlying condition with periodontal disease					clinician	Endocrine
Endocrine, Nutritional and Metabolic Diseases	END003	Diabetes mellitus with complication	E08638	Diabetes mellitus due to underlying condition with other oral complications					clinician	Endocrine
Endocrine, Nutritional and Metabolic Diseases		Diabetes mellitus with complication	E0864	Diabetes mellitus due to underlying condition with hypoglycemia					clinician	Endocrine
Endocrine, Nutritional and Metabolic Diseases		Diabetes mellitus with complication	E08640	Diabetes mellitus due to underlying condition with hypoglycemia without coma					clinician	Endocrine
Endocrine, Nutritional and Metabolic Diseases	END003	Diabetes mellitus with complication	E08641	Diabetes mellitus due to underlying condition with hypoglycemia with coma					clinician	Endocrine
Endocrine, Nutritional and Metabolic Diseases	END003	Diabetes mellitus with complication	E08649	Diabetes mellitus due to underlying condition with hypoglycemia without coma					clinician	Endocrine
Endocrine, Nutritional and Metabolic Diseases	END003	Diabetes mellitus with complication	E0865	Diabetes mellitus due to underlying condition with hyperglycemia					clinician	Endocrine
Endocrine, Nutritional and Metabolic Diseases	END003	Diabetes mellitus with complication	E0869	Diabetes mellitus due to underlying condition with other specified complication					clinician	Endocrine
Endocrine, Nutritional and Metabolic Diseases	END003	Diabetes mellitus with complication	E088	Diabetes mellitus due to underlying condition with unspecified complications					clinician	Endocrine
Endocrine, Nutritional and Metabolic Diseases	END002	Diabetes mellitus with complication	E089	Diabetes mellitus due to underlying condition without complications					clinician	Endocrine
Endocrine, Nutritional and Metabolic Diseases		Diabetes mellitus without complication	E10	Type 1 diabetes mellitus					clinician	Endocrine
Endocrine, Nutritional and Metabolic Diseases		Diabetes mellitus with complication	E101	Type 1 diabetes mellitus with ketoacidosis					clinician	Endocrine
Endocrine, Nutritional and Metabolic Diseases	END003	Diabetes mellitus with complication	E1010	Type 1 diabetes mellitus with ketoacidosis without coma					clinician	Endocrine
Endocrine, Nutritional and Metabolic Diseases	END003	Diabetes mellitus with complication	E1011	Type 1 diabetes mellitus with ketoacidosis with coma					clinician	Endocrine
Endocrine, Nutritional and Metabolic Diseases	END003	Diabetes mellitus with complication	E1022	Type 1 diabetes mellitus with diabetic chronic kidney disease					clinician	Endocrine
Endocrine, Nutritional and Metabolic Diseases	END003	Diabetes mellitus with complication	E1029	Type 1 diabetes mellitus with other diabetic kidney complication					clinician	Endocrine
Endocrine, Nutritional and Metabolic Diseases	END003	Diabetes mellitus with complication	E1036	Type 1 diabetes mellitus with diabetic cataract					clinician	Endocrine
Endocrine, Nutritional and Metabolic Diseases		Diabetes mellitus with complication	E1037	Type 1 diabetes mellitus with diabetic macular edema, resolved following treatment					clinician	Endocrine
Endocrine, Nutritional and Metabolic Diseases	END003	Diabetes mellitus with complication	E1037X1	Type 1 diabetes mellitus with diabetic macular edema, resolved following treatment, right eye					clinician	Endocrine
Endocrine, Nutritional and Metabolic Diseases	END003	Diabetes mellitus with complication	E1037X2	Type 1 diabetes mellitus with diabetic macular edema, resolved following treatment, left eye					clinician	Endocrine
Endocrine, Nutritional and Metabolic Diseases	END003	Diabetes mellitus with complication	E1037X3	Type 1 diabetes mellitus with diabetic macular edema, resolved following treatment, bilateral					clinician	Endocrine
Endocrine, Nutritional and Metabolic Diseases	END003	Diabetes mellitus with complication	E1037X9	Type 1 diabetes mellitus with diabetic macular edema, resolved following treatment, unspecified eye					clinician	Endocrine
Endocrine, Nutritional and Metabolic Diseases	END003	Diabetes mellitus with complication	E1039	Type 1 diabetes mellitus with other diabetic ophthalmic complication					clinician	Endocrine
Endocrine, Nutritional and Metabolic Diseases		Diabetes mellitus with complication	E104	Type 1 diabetes mellitus with neurological complications					clinician	Endocrine
Endocrine, Nutritional and Metabolic Diseases	END003	Diabetes mellitus with complication	E1049	Type 1 diabetes mellitus with other diabetic neurological complication					clinician	Endocrine
Endocrine, Nutritional and Metabolic Diseases		Diabetes mellitus with complication	E105	Type 1 diabetes mellitus with circulatory complications					clinician	Endocrine
Endocrine, Nutritional and Metabolic Diseases	END003	Diabetes mellitus with complication	E1059	Type 1 diabetes mellitus with other circulatory complications					clinician	Endocrine
Endocrine, Nutritional and Metabolic Diseases		Diabetes mellitus with complication	E106	Type 1 diabetes mellitus with other specified complications					clinician	Endocrine
Endocrine, Nutritional and Metabolic Diseases		Diabetes mellitus with complication	E1061	Type 1 diabetes mellitus with diabetic arthropathy					clinician	Endocrine
Endocrine, Nutritional and Metabolic Diseases	END003	Diabetes mellitus with complication	E10610	Type 1 diabetes mellitus with diabetic neuropathic arthropathy					clinician	Endocrine
Endocrine, Nutritional and Metabolic Diseases	END003	Diabetes mellitus with complication	E10630	Type 1 diabetes mellitus with periodontal disease					clinician	Endocrine
Endocrine, Nutritional and Metabolic Diseases	END003	Diabetes mellitus with complication	E10638	Type 1 diabetes mellitus with other oral complications					clinician	Endocrine
Endocrine, Nutritional and Metabolic Diseases		Diabetes mellitus with complication	E1064	Type 1 diabetes mellitus with hypoglycemia					clinician	Endocrine
Endocrine, Nutritional and Metabolic Diseases		Diabetes mellitus with complication	E10640	Type 1 diabetes mellitus with hypoglycemia without coma					clinician	Endocrine
Endocrine, Nutritional and Metabolic Diseases	END003	Diabetes mellitus with complication	E10641	Type 1 diabetes mellitus with hypoglycemia with coma					clinician	Endocrine
Endocrine, Nutritional and Metabolic Diseases	END003	Diabetes mellitus with complication	E10649	Type 1 diabetes mellitus with hypoglycemia without coma					clinician	Endocrine
Endocrine, Nutritional and Metabolic Diseases	END003	Diabetes mellitus with complication	E1065	Type 1 diabetes mellitus with hyperglycemia					clinician	Endocrine
Endocrine, Nutritional and Metabolic Diseases	END003	Diabetes mellitus with complication	E1069	Type 1 diabetes mellitus with other specified complication					clinician	Endocrine
Endocrine, Nutritional and Metabolic Diseases	END003	Diabetes mellitus with complication	E108	Type 1 diabetes mellitus with unspecified complications					clinician	Endocrine
Endocrine, Nutritional and Metabolic Diseases	END002	Diabetes mellitus with complication	E109	Type 1 diabetes mellitus without complications					clinician	Endocrine
Endocrine, Nutritional and Metabolic Diseases		Diabetes mellitus without complication	E11	Type 2 diabetes mellitus					clinician	Endocrine
Endocrine, Nutritional and Metabolic Diseases		Diabetes mellitus with complication	E110	Type 2 diabetes mellitus with hyperosmolarity					clinician	Endocrine
Endocrine, Nutritional and Metabolic Diseases	END003	Diabetes mellitus with complication	E1100	Type 2 diabetes mellitus with hyperosmolarity without nonketotic hyperglycemic-hyperosmolar coma (NKHHC)			X	Type 2 Diabetes	clinician	Endocrine
Endocrine, Nutritional and Metabolic Diseases	END003	Diabetes mellitus with complication	E1101	Type 2 diabetes mellitus with hyperosmolarity with coma			X	Type 2 Diabetes	clinician	Endocrine
Endocrine, Nutritional and Metabolic Diseases		Diabetes mellitus with complication	E111	Type 2 diabetes mellitus with ketoacidosis					clinician	Endocrine
Endocrine, Nutritional and Metabolic Diseases	END003	Diabetes mellitus with complication	E1110	Type 2 diabetes mellitus with ketoacidosis without coma			X	Type 2 Diabetes	clinician	Endocrine
Endocrine, Nutritional and Metabolic Diseases	END003	Diabetes mellitus with complication	E1111	Type 2 diabetes mellitus with ketoacidosis with coma			X	Type 2 Diabetes	clinician	Endocrine
Endocrine, Nutritional and Metabolic Diseases		Diabetes mellitus with complication	E112	Type 2 diabetes mellitus with kidney complications					clinician	Endocrine
Endocrine, Nutritional and Metabolic Diseases	END003	Diabetes mellitus with complication	E1122	Type 2 diabetes mellitus with diabetic chronic kidney disease			X	Type 2 Diabetes	clinician	Endocrine
Endocrine, Nutritional and Metabolic Diseases	END003	Diabetes mellitus with complication	E1129	Type 2 diabetes mellitus with other diabetic kidney complication			X	Type 2 Diabetes	clinician	Endocrine
Endocrine, Nutritional and Metabolic Diseases		Diabetes mellitus with complication	E113	Type 2 diabetes mellitus with ophthalmic complications					clinician	Endocrine
Endocrine, Nutritional and Metabolic Diseases		Diabetes mellitus with complication	E1131	Type 2 diabetes mellitus with unspecified diabetic retinopathy					clinician	Endocrine
Endocrine, Nutritional and Metabolic Diseases	END003	Diabetes mellitus with complication	E1136	Type 2 diabetes mellitus with diabetic cataract			X	Type 2 Diabetes	clinician	Endocrine
Endocrine, Nutritional and Metabolic Diseases		Diabetes mellitus with complication	E1137	Type 2 diabetes mellitus with diabetic macular edema, resolved following treatment					clinician	Endocrine
Endocrine, Nutritional and Metabolic Diseases	END003	Diabetes mellitus with complication	E1137X1	Type 2 diabetes mellitus with diabetic macular edema, resolved following treatment, right eye			X	Type 2 Diabetes	clinician	Endocrine
Endocrine, Nutritional and Metabolic Diseases	END003	Diabetes mellitus with complication	E1137X2	Type 2 diabetes mellitus with diabetic macular edema, resolved following treatment, left eye			X	Type 2 Diabetes	clinician	Endocrine
Endocrine, Nutritional and Metabolic Diseases	END003	Diabetes mellitus with complication	E1137X3	Type 2 diabetes mellitus with diabetic macular edema, resolved following treatment, bilateral			X	Type 2 Diabetes	clinician	Endocrine
Endocrine, Nutritional and Metabolic Diseases	END003	Diabetes mellitus with complication	E1137X9	Type 2 diabetes mellitus with diabetic macular edema, resolved following treatment, unspecified eye			X	Type 2 Diabetes	clinician	Endocrine
Endocrine, Nutritional and Metabolic Diseases	END003	Diabetes mellitus with complication	E1139	Type 2 diabetes mellitus with other diabetic ophthalmic complication			X	Type 2 Diabetes	clinician	Endocrine
Endocrine, Nutritional and Metabolic Diseases	END003	Diabetes mellitus with complication	E1149	Type 2 diabetes mellitus with other diabetic neurological complication			X	Type 2 Diabetes	clinician	Endocrine
Endocrine, Nutritional and Metabolic Diseases	END003	Diabetes mellitus with complication	E1159	Type 2 diabetes mellitus with other circulatory complications			X	Type 2 Diabetes	clinician	Endocrine
Endocrine, Nutritional and Metabolic Diseases		Diabetes mellitus with complication	E116	Type 2 diabetes mellitus with other specified complications					clinician	Endocrine
Endocrine, Nutritional and Metabolic Diseases		Diabetes mellitus with complication	E1161	Type 2 diabetes mellitus with diabetic arthropathy					clinician	Endocrine
Endocrine, Nutritional and Metabolic Diseases	END003	Diabetes mellitus with complication	E11628	Type 2 diabetes mellitus with other skin complications			X	Type 2 Diabetes	clinician	Endocrine
Endocrine, Nutritional and Metabolic Diseases		Diabetes mellitus with complication	E1163	Type 2 diabetes mellitus with oral complications					clinician	Endocrine
Endocrine, Nutritional and Metabolic Diseases	END003	Diabetes mellitus with complication	E11630	Type 2 diabetes mellitus with periodontal disease			X	Type 2 Diabetes	clinician	Endocrine
Endocrine, Nutritional and Metabolic Diseases	END003	Diabetes mellitus with complication	E11638	Type 2 diabetes mellitus with other oral complications			X	Type 2 Diabetes	clinician	Endocrine
Endocrine, Nutritional and Metabolic Diseases		Diabetes mellitus with complication	E1164	Type 2 diabetes mellitus with hypoglycemia					clinician	Endocrine
Endocrine, Nutritional and Metabolic Diseases		Diabetes mellitus with complication	E11640	Type 2 diabetes mellitus with hypoglycemia without coma					clinician	Endocrine
Endocrine, Nutritional and Metabolic Diseases	END003	Diabetes mellitus with complication	E11641	Type 2 diabetes mellitus with hypoglycemia with coma			X	Type 2 Diabetes	clinician	Endocrine
Endocrine, Nutritional and Metabolic Diseases	END003	Diabetes mellitus with complication	E11649	Type 2 diabetes mellitus with hypoglycemia without coma			X	Type 2 Diabetes	clinician	Endocrine
Endocrine, Nutritional and Metabolic Diseases	END003	Diabetes mellitus with complication	E1165	Type 2 diabetes mellitus with hyperglycemia			X	Type 2 Diabetes	clinician	Endocrine
Endocrine, Nutritional and Metabolic Diseases	END003	Diabetes mellitus with complication	E1169	Type 2 diabetes mellitus with other specified complication			X	Type 2 Diabetes	clinician	Endocrine
Endocrine, Nutritional and Metabolic Diseases	END003	Diabetes mellitus with complication	E118	Type 2 diabetes mellitus with unspecified complications			X	Type 2 Diabetes	clinician	Endocrine
Endocrine, Nutritional and Metabolic Diseases	END002	Diabetes mellitus with complication	E119	Type 2 diabetes mellitus without complications			X	Type 2 Diabetes	clinician	Endocrine
Endocrine, Nutritional and Metabolic Diseases		Diabetes mellitus with complication	E13	Other specified diabetes mellitus					clinician	Endocrine
Endocrine, Nutritional and Metabolic Diseases		Diabetes mellitus with complication	E130	Other specified diabetes mellitus with hyperosmolarity					clinician	Endocrine
Endocrine, Nutritional and Metabolic Diseases	END003	Diabetes mellitus with complication	E1300	Other specified diabetes mellitus with hyperosmolarity without nonketotic hyperglycemic-hyperosmolar coma (NKHHC)					clinician	Endocrine
Endocrine, Nutritional and Metabolic Diseases	END003	Diabetes mellitus with complication	E1301	Other specified diabetes mellitus with hyperosmolarity with coma					clinician	Endocrine
Endocrine, Nutritional and Metabolic Diseases		Diabetes mellitus with complication	E131	Other specified diabetes mellitus with ketoacidosis					clinician	Endocrine
Endocrine, Nutritional and Metabolic Diseases	END003	Diabetes mellitus with complication	E1310	Other specified diabetes mellitus with ketoacidosis without coma					clinician	Endocrine
Endocrine, Nutritional and Metabolic Diseases	END003	Diabetes mellitus with complication	E1311	Other specified diabetes mellitus with ketoacidosis with coma					clinician	Endocrine
Endocrine, Nutritional and Metabolic Diseases		Diabetes mellitus with complication	E132	Other specified diabetes mellitus with kidney complications					clinician	Endocrine
Endocrine, Nutritional and Metabolic Diseases	END003	Diabetes mellitus with complication	E1322	Other specified diabetes mellitus with diabetic chronic kidney disease					clinician	Endocrine
Endocrine, Nutritional and Metabolic Diseases	END003	Diabetes mellitus with complication	E1329	Other specified diabetes mellitus with other diabetic kidney complication					clinician	Endocrine
Endocrine, Nutritional and Metabolic Diseases	END003	Diabetes mellitus with complication	E1336	Other specified diabetes mellitus with diabetic cataract					clinician	Endocrine
Endocrine, Nutritional and Metabolic Diseases		Diabetes mellitus with complication	E1337	Other specified diabetes mellitus with diabetic macular edema, resolved following treatment					clinician	Endocrine
Endocrine, Nutritional and Metabolic Diseases	END003	Diabetes mellitus with complication	E1337X1	Other specified diabetes mellitus with diabetic macular edema, resolved following treatment, right eye					clinician	Endocrine
Endocrine, Nutritional and Metabolic Diseases	END003	Diabetes mellitus with complication	E1337X2	Other specified diabetes mellitus with diabetic macular edema, resolved following treatment, left eye					clinician	Endocrine
Endocrine, Nutritional and Metabolic Diseases	END003	Diabetes mellitus with complication	E1337X3	Other specified diabetes mellitus with diabetic macular edema, resolved following treatment, bilateral					clinician	Endocrine
Endocrine, Nutritional and Metabolic Diseases	END003	Diabetes mellitus with complication	E1337X9	Other specified diabetes mellitus with diabetic macular edema, resolved following treatment, unspecified eye					clinician	Endocrine
Endocrine, Nutritional and Metabolic Diseases	END003	Diabetes mellitus with complication	E1339	Other specified diabetes mellitus with other diabetic ophthalmic complication					clinician	Endocrine
Endocrine, Nutritional and Metabolic Diseases		Diabetes mellitus with complication	E134	Other specified diabetes mellitus with neurological complications					clinician	Endocrine
Endocrine, Nutritional and Metabolic Diseases	END003	Diabetes mellitus with complication	E1349	Other specified diabetes mellitus with other diabetic neurological complication					clinician	Endocrine
Endocrine, Nutritional and Metabolic Diseases		Diabetes mellitus with complication	E135	Other specified diabetes mellitus with circulatory complications					clinician	Endocrine
Endocrine, Nutritional and Metabolic Diseases	END003	Diabetes mellitus with complication	E1359	Other specified diabetes mellitus with other circulatory complications					clinician	Endocrine
Endocrine, Nutritional and Metabolic Diseases		Diabetes mellitus with complication	E136	Other specified diabetes mellitus with other specified complications					clinician	Endocrine
Endocrine, Nutritional and Metabolic Diseases		Diabetes mellitus with complication	E1361	Other specified diabetes mellitus with diabetic arthropathy					clinician	Endocrine
Endocrine, Nutritional and Metabolic Diseases		Diabetes mellitus with complication	E1362	Other specified diabetes mellitus with skin complications					clinician	Endocrine
Endocrine, Nutritional and Metabolic Diseases	END003	Diabetes mellitus with complication	E13620	Other specified diabetes mellitus with diabetic dermatitis					clinician	Endocrine
Endocrine, Nutritional and Metabolic Diseases	END003	Diabetes mellitus with complication	E13628	Other specified diabetes mellitus with other skin complications					clinician	Endocrine
Endocrine, Nutritional and Metabolic Diseases		Diabetes mellitus with complication	E1363	Other specified diabetes mellitus with oral complications					clinician	Endocrine
Endocrine, Nutritional and Metabolic Diseases	END003	Diabetes mellitus with complication	E13630	Other specified diabetes mellitus with periodontal disease					clinician	Endocrine
Endocrine, Nutritional and Metabolic Diseases	END003	Diabetes mellitus with complication	E13638	Other specified diabetes mellitus with other oral complications					clinician	Endocrine
Endocrine, Nutritional and Metabolic Diseases		Diabetes mellitus with complication	E1364	Other specified diabetes mellitus with hypoglycemia					clinician	Endocrine
Endocrine, Nutritional and Metabolic Diseases		Diabetes mellitus with complication	E13640	Other specified diabetes mellitus with hypoglycemia without coma					clinician	Endocrine
Endocrine, Nutritional and Metabolic Diseases	END003	Diabetes mellitus with complication	E13641	Other specified diabetes mellitus with hypoglycemia with coma					clinician	Endocrine
Endocrine, Nutritional and Metabolic Diseases	END003	Diabetes mellitus with complication	E13649	Other specified diabetes mellitus with hypoglycemia without coma					clinician	Endocrine
Endocrine, Nutritional and Metabolic Diseases	END003	Diabetes mellitus with complication	E1365	Other specified diabetes mellitus with hyperglycemia					clinician	Endocrine
Endocrine, Nutritional and Metabolic Diseases	END003	Diabetes mellitus with complication	E1369	Other specified diabetes mellitus with other specified complication					clinician	Endocrine
Endocrine, Nutritional and Metabolic Diseases	END003	Diabetes mellitus with complication	E138	Other specified diabetes mellitus with unspecified complications					clinician	Endocrine
Endocrine, Nutritional and Metabolic Diseases	END002	Diabetes mellitus without complication	E139	Other specified diabetes mellitus without complications					clinician	Endocrine
Endocrine, Nutritional and Metabolic Diseases	END008	Malnutrition	E40	Kwashiorkor			0	1	agnostic	Gastrointestinal
Endocrine, Nutritional and Metabolic Diseases	END008	Malnutrition	E41	Nutritional marasmus			0	1	agnostic	Gastrointestinal
Endocrine, Nutritional and Metabolic Diseases	END008	Malnutrition	E42	Marasmic kwashiorkor			0	1	agnostic	Gastrointestinal
Endocrine, Nutritional and Metabolic Diseases	END008	Malnutrition	E43	Unspecified severe protein-calorie malnutrition			0	1	agnostic	Gastrointestinal
Endocrine, Nutritional and Metabolic Diseases	END008	Malnutrition	E440	Moderate protein-calorie malnutrition			0	1	agnostic	Gastrointestinal
Endocrine, Nutritional and Metabolic Diseases	END008	Malnutrition	E441	Mild protein-calorie malnutrition			0	1	agnostic	Gastrointestinal
Endocrine, Nutritional and Metabolic Diseases	END008	Malnutrition	E45	Retarded development following protein-calorie malnutrition			0	1	agnostic	Gastrointestinal
Endocrine, Nutritional and Metabolic Diseases	END008	Malnutrition	E46	Unspecified protein-calorie malnutrition			0	1	agnostic	Gastrointestinal
Endocrine, Nutritional and Metabolic Diseases	END011	Fluid and electrolyte disorders	E8770	Fluid overload, unspecified					clinician	General signs and symptoms
Endocrine, Nutritional and Metabolic Diseases	END011	Fluid and electrolyte disorders	E8779	Other fluid overload					clinician	General signs and symptoms
Endocrine, Nutritional and Metabolic Diseases	END011	Fluid and electrolyte disorders	E87	Other disorders of fluid, electrolyte and acid-base balance			0	1	clinician	General signs and symptoms
Endocrine, Nutritional and Metabolic Diseases	END011	Fluid and electrolyte disorders	E877	Fluid overload			0	1	clinician	General signs and symptoms
Factors Influencing Health Status and Contact with Health Services	FAC016	Exposure, encounters, screening or contact with infectious disease	G0402	Postimmunization acute disseminated encephalitis, myelitis and encephalomyelitis			0	1	agnostic	Neurodevelopment
Factors Influencing Health Status and Contact with Health Services	FAC016	Exposure, encounters, screening or contact with infectious disease	G0432	Postimmunization acute necrotizing hemorrhagic encephalopathy			0	1	agnostic	Neurodevelopment
Mental, Behavioral and Neurodevelopmental Disorders	MBD001	Schizophrenia spectrum and other psychotic disorders	F060	Psychotic disorder with hallucinations due to known physiological condition			0	1	clinician	Mental health
Mental, Behavioral and Neurodevelopmental Disorders	MBD001	Schizophrenia spectrum and other psychotic disorders	F061	Catatonic disorder due to known physiological condition			0	1	clinician	Mental health
Mental, Behavioral and Neurodevelopmental Disorders	MBD001	Schizophrenia spectrum and other psychotic disorders	F062	Psychotic disorder with delusions due to known physiological condition			0	1	clinician	Mental health
Mental, Behavioral and Neurodevelopmental Disorders		Other specified and unspecified mood disorders	F063	Mood disorder due to known physiological condition			0	1	clinician	Mental health
Mental, Behavioral and Neurodevelopmental Disorders	MBD004	Other specified and unspecified mood disorders	F0630	Mood disorder due to known physiological condition, unspecified			0	1	agnostic	Mental health
Mental, Behavioral and Neurodevelopmental Disorders	MBD002	Depressive disorders	F0631	Mood disorder due to known physiological condition with depressive features			0	1	agnostic	Mental health
Mental, Behavioral and Neurodevelopmental Disorders	MBD002	Depressive disorders	F0632	Mood disorder due to known physiological condition with major depressive-like episode			0	1	agnostic	Mental health
Mental, Behavioral and Neurodevelopmental Disorders	MBD003	Bipolar and related disorders	F0633	Mood disorder due to known physiological condition with manic features			0	1	clinician	Mental health
Mental, Behavioral and Neurodevelopmental Disorders	MBD002	Depressive disorders	F0634	Mood disorder due to known physiological condition with mixed features			0	1	agnostic	Mental health
Mental, Behavioral and Neurodevelopmental Disorders	MBD013	Miscellaneous mental and behavioral disorders/conditions	F067	A disorder characterized by impairment of memory, learning difficulties, and reduced ability to concentrate on a task for more than brief periods.
Mental, Behavioral and Neurodevelopmental Disorders	MBD013	Miscellaneous mental and behavioral disorders/conditions	F068	Other specified mental disorders due to known physiological condition			0	1	agnostic	Neurodevelopment
Mental, Behavioral and Neurodevelopmental Disorders	MBD013	Miscellaneous mental and behavioral disorders/conditions	F069	Unspecified mental disorder due to known physiological condition			0	1	agnostic	Neurodevelopment
Mental, Behavioral and Neurodevelopmental Disorders	MBD013	Miscellaneous mental and behavioral disorders/conditions	F07	Personality and behavioral disorders due to known physiological condition			0	1	agnostic	Mental health
Mental, Behavioral and Neurodevelopmental Disorders	MBD013	Miscellaneous mental and behavioral disorders/conditions	F078	Other personality and behavioral disorders due to known physiological condition			0	1	agnostic	Mental health
Mental, Behavioral and Neurodevelopmental Disorders	MBD013	Miscellaneous mental and behavioral disorders/conditions	F079	Unspecified personality and behavioral disorder due to known physiological condition			0	1	agnostic	Mental health
Mental, Behavioral and Neurodevelopmental Disorders	MBD013	Miscellaneous mental and behavioral disorders/conditions	F09	Unspecified mental disorder due to known physiological condition			0	1	agnostic	Mental health
Mental, Behavioral and Neurodevelopmental Disorders	MBD017	Alcohol-related disorders	F10	Alcohol related disorders			1	0	clinician	Neurodevelopment
Mental, Behavioral and Neurodevelopmental Disorders	MBD017	Alcohol-related disorders	F101	Alcohol abuse			0	1	agnostic	Mental health
Mental, Behavioral and Neurodevelopmental Disorders	MBD017	Alcohol-related disorders	F1010	Alcohol abuse, uncomplicated			0	1	agnostic	Mental health
Mental, Behavioral and Neurodevelopmental Disorders	MBD017	Alcohol-related disorders	F10120	Alcohol abuse with intoxication, uncomplicated			0	1	agnostic	Mental health
Mental, Behavioral and Neurodevelopmental Disorders	MBD017	Alcohol-related disorders	F10121	Alcohol abuse with intoxication delirium			0	1	agnostic	Mental health
Mental, Behavioral and Neurodevelopmental Disorders	MBD017	Alcohol-related disorders	F10129	Alcohol abuse with intoxication, unspecified			0	1	agnostic	Mental health
Mental, Behavioral and Neurodevelopmental Disorders	MBD017	Alcohol-related disorders	F10130	Alcohol abuse with withdrawal, uncomplicated			0	1	agnostic	Mental health
Mental, Behavioral and Neurodevelopmental Disorders	MBD017	Alcohol-related disorders	F10131	Alcohol abuse with withdrawal delirium			0	1	agnostic	Mental health
Mental, Behavioral and Neurodevelopmental Disorders	MBD017	Alcohol-related disorders	F10132	Alcohol abuse with withdrawal with perceptual disturbance			0	1	agnostic	Mental health
Mental, Behavioral and Neurodevelopmental Disorders	MBD017	Alcohol-related disorders	F10139	Alcohol abuse with withdrawal, unspecified			0	1	agnostic	Mental health
Mental, Behavioral and Neurodevelopmental Disorders	MBD017	Alcohol-related disorders	F1014	Alcohol abuse with alcohol-induced mood disorder			0	1	agnostic	Mental health
Mental, Behavioral and Neurodevelopmental Disorders	MBD001	Schizophrenia spectrum and other psychotic disorders	F10150	Alcohol abuse with alcohol-induced psychotic disorder with delusions			0	1	agnostic	Mental health
Mental, Behavioral and Neurodevelopmental Disorders	MBD001	Schizophrenia spectrum and other psychotic disorders	F10151	Alcohol abuse with alcohol-induced psychotic disorder with hallucinations			0	1	agnostic	Mental health
Mental, Behavioral and Neurodevelopmental Disorders	MBD001	Schizophrenia spectrum and other psychotic disorders	F10159	Alcohol abuse with alcohol-induced psychotic disorder, unspecified			0	1	agnostic	Mental health
Mental, Behavioral and Neurodevelopmental Disorders	MBD005	Anxiety and fear-related disorders	F10180	Alcohol abuse with alcohol-induced anxiety disorder			0	1	agnostic	Mental health
Mental, Behavioral and Neurodevelopmental Disorders	MBD017	Alcohol-related disorders	F10181	Alcohol abuse with alcohol-induced sexual dysfunction			0	1	agnostic	Mental health
Mental, Behavioral and Neurodevelopmental Disorders	MBD017	Alcohol-related disorders	F10182	Alcohol abuse with alcohol-induced sleep disorder			0	1	agnostic	Mental health
Mental, Behavioral and Neurodevelopmental Disorders	MBD017	Alcohol-related disorders	F10188	Alcohol abuse with other alcohol-induced disorder			0	1	agnostic	Mental health
Mental, Behavioral and Neurodevelopmental Disorders	MBD017	Alcohol-related disorders	F1019	Alcohol abuse with unspecified alcohol-induced disorder			0	1	agnostic	Mental health
Mental, Behavioral and Neurodevelopmental Disorders	MBD017	Alcohol-related disorders	F102	Alcohol dependence			0	1	agnostic	Mental health
Mental, Behavioral and Neurodevelopmental Disorders	MBD017	Alcohol-related disorders	F1020	Alcohol dependence, uncomplicated			0	1	agnostic	Mental health
Mental, Behavioral and Neurodevelopmental Disorders	MBD017	Alcohol-related disorders	F10220	Alcohol dependence with intoxication, uncomplicated			0	1	agnostic	Mental health
Mental, Behavioral and Neurodevelopmental Disorders	MBD017	Alcohol-related disorders	F10221	Alcohol dependence with intoxication delirium			0	1	agnostic	Mental health
Mental, Behavioral and Neurodevelopmental Disorders	MBD017	Alcohol-related disorders	F10229	Alcohol dependence with intoxication, unspecified			0	1	agnostic	Mental health
Mental, Behavioral and Neurodevelopmental Disorders	MBD017	Alcohol-related disorders	F10230	Alcohol dependence with withdrawal, uncomplicated			0	1	agnostic	Mental health
Mental, Behavioral and Neurodevelopmental Disorders	MBD017	Alcohol-related disorders	F10231	Alcohol dependence with withdrawal delirium			0	1	agnostic	Mental health
Mental, Behavioral and Neurodevelopmental Disorders	MBD017	Alcohol-related disorders	F10232	Alcohol dependence with withdrawal with perceptual disturbance			0	1	agnostic	Mental health
Mental, Behavioral and Neurodevelopmental Disorders	MBD017	Alcohol-related disorders	F10239	Alcohol dependence with withdrawal, unspecified			0	1	agnostic	Mental health
Mental, Behavioral and Neurodevelopmental Disorders	MBD017	Alcohol-related disorders	F1024	Alcohol dependence with alcohol-induced mood disorder			0	1	agnostic	Mental health
Mental, Behavioral and Neurodevelopmental Disorders	MBD001	Schizophrenia spectrum and other psychotic disorders	F10250	Alcohol dependence with alcohol-induced psychotic disorder with delusions			0	1	agnostic	Mental health
Mental, Behavioral and Neurodevelopmental Disorders	MBD001	Schizophrenia spectrum and other psychotic disorders	F10251	Alcohol dependence with alcohol-induced psychotic disorder with hallucinations			0	1	agnostic	Mental health
Mental, Behavioral and Neurodevelopmental Disorders	MBD001	Schizophrenia spectrum and other psychotic disorders	F10259	Alcohol dependence with alcohol-induced psychotic disorder, unspecified			0	1	agnostic	Mental health
Mental, Behavioral and Neurodevelopmental Disorders	MBD017	Alcohol-related disorders	F1026	Alcohol dependence with alcohol-induced persisting amnestic disorder			0	1	agnostic	Mental health
Mental, Behavioral and Neurodevelopmental Disorders	MBD017	Alcohol-related disorders	F1027	Alcohol dependence with alcohol-induced persisting dementia			0	1	agnostic	Mental health
Mental, Behavioral and Neurodevelopmental Disorders	MBD005	Anxiety and fear-related disorders	F10280	Alcohol dependence with alcohol-induced anxiety disorder			0	1	agnostic	Mental health
Mental, Behavioral and Neurodevelopmental Disorders	MBD017	Alcohol-related disorders	F10281	Alcohol dependence with alcohol-induced sexual dysfunction			0	1	agnostic	Mental health
Mental, Behavioral and Neurodevelopmental Disorders	MBD017	Alcohol-related disorders	F10282	Alcohol dependence with alcohol-induced sleep disorder			0	1	agnostic	Mental health
Mental, Behavioral and Neurodevelopmental Disorders	MBD017	Alcohol-related disorders	F10288	Alcohol dependence with other alcohol-induced disorder			0	1	agnostic	Mental health
Mental, Behavioral and Neurodevelopmental Disorders	MBD017	Alcohol-related disorders	F1029	Alcohol dependence with unspecified alcohol-induced disorder			0	1	agnostic	Mental health
Mental, Behavioral and Neurodevelopmental Disorders	MBD017	Alcohol-related disorders	F109	Alcohol use, unspecified			0	1	agnostic	Mental health
Mental, Behavioral and Neurodevelopmental Disorders	MBD017	Alcohol-related disorders	F10920	Alcohol use, unspecified with intoxication, uncomplicated			0	1	agnostic	Mental health
Mental, Behavioral and Neurodevelopmental Disorders	MBD017	Alcohol-related disorders	F10921	Alcohol use, unspecified with intoxication delirium			0	1	agnostic	Mental health
Mental, Behavioral and Neurodevelopmental Disorders	MBD017	Alcohol-related disorders	F10929	Alcohol use, unspecified with intoxication, unspecified			0	1	agnostic	Mental health
Mental, Behavioral and Neurodevelopmental Disorders	MBD017	Alcohol-related disorders	F10930	Alcohol use, unspecified with withdrawal, uncomplicated			0	1	agnostic	Mental health
Mental, Behavioral and Neurodevelopmental Disorders	MBD017	Alcohol-related disorders	F10931	Alcohol use, unspecified with withdrawal delirium			0	1	agnostic	Mental health
Mental, Behavioral and Neurodevelopmental Disorders	MBD017	Alcohol-related disorders	F10932	Alcohol use, unspecified with withdrawal with perceptual disturbance			0	1	agnostic	Mental health
Mental, Behavioral and Neurodevelopmental Disorders	MBD017	Alcohol-related disorders	F10939	Alcohol use, unspecified with withdrawal, unspecified			0	1	agnostic	Mental health
Mental, Behavioral and Neurodevelopmental Disorders	MBD017	Alcohol-related disorders	F1094	Alcohol use, unspecified with alcohol-induced mood disorder			0	1	agnostic	Mental health
Mental, Behavioral and Neurodevelopmental Disorders	MBD001	Schizophrenia spectrum and other psychotic disorders	F10950	Alcohol use, unspecified with alcohol-induced psychotic disorder with delusions			0	1	agnostic	Mental health
Mental, Behavioral and Neurodevelopmental Disorders	MBD001	Schizophrenia spectrum and other psychotic disorders	F10951	Alcohol use, unspecified with alcohol-induced psychotic disorder with hallucinations			0	1	agnostic	Mental health
Mental, Behavioral and Neurodevelopmental Disorders	MBD001	Schizophrenia spectrum and other psychotic disorders	F10959	Alcohol use, unspecified with alcohol-induced psychotic disorder, unspecified			0	1	agnostic	Mental health
Mental, Behavioral and Neurodevelopmental Disorders	MBD017	Alcohol-related disorders	F1096	Alcohol use, unspecified with alcohol-induced persisting amnestic disorder			0	1	agnostic	Mental health
Mental, Behavioral and Neurodevelopmental Disorders	MBD017	Alcohol-related disorders	F1097	Alcohol use, unspecified with alcohol-induced persisting dementia			0	1	agnostic	Mental health
Mental, Behavioral and Neurodevelopmental Disorders	MBD005	Anxiety and fear-related disorders	F10980	Alcohol use, unspecified with alcohol-induced anxiety disorder			0	1	agnostic	Mental health
Mental, Behavioral and Neurodevelopmental Disorders	MBD017	Alcohol-related disorders	F10981	Alcohol use, unspecified with alcohol-induced sexual dysfunction			0	1	agnostic	Mental health
Mental, Behavioral and Neurodevelopmental Disorders	MBD017	Alcohol-related disorders	F10982	Alcohol use, unspecified with alcohol-induced sleep disorder			0	1	agnostic	Mental health
Mental, Behavioral and Neurodevelopmental Disorders	MBD017	Alcohol-related disorders	F10988	Alcohol use, unspecified with other alcohol-induced disorder			0	1	agnostic	Mental health
Mental, Behavioral and Neurodevelopmental Disorders	MBD017	Alcohol-related disorders	F1099	Alcohol use, unspecified with unspecified alcohol-induced disorder			0	1	agnostic	Mental health
Mental, Behavioral and Neurodevelopmental Disorders	MBD018	Opioid-related disorders	F11	Opioid related disorders			1	0	clinician	Neurodevelopment
Mental, Behavioral and Neurodevelopmental Disorders	MBD018	Opioid-related disorders	F111	Opioid abuse			0	1	agnostic	Mental health
Mental, Behavioral and Neurodevelopmental Disorders	MBD018	Opioid-related disorders	F1110	Opioid abuse, uncomplicated			0	1	agnostic	Mental health
Mental, Behavioral and Neurodevelopmental Disorders	MBD018	Opioid-related disorders	F11120	Opioid abuse with intoxication, uncomplicated			0	1	agnostic	Mental health
Mental, Behavioral and Neurodevelopmental Disorders	MBD018	Opioid-related disorders	F11121	Opioid abuse with intoxication delirium			0	1	agnostic	Mental health
Mental, Behavioral and Neurodevelopmental Disorders	MBD018	Opioid-related disorders	F11122	Opioid abuse with intoxication with perceptual disturbance			0	1	agnostic	Mental health
Mental, Behavioral and Neurodevelopmental Disorders	MBD018	Opioid-related disorders	F11129	Opioid abuse with intoxication, unspecified			0	1	agnostic	Mental health
Mental, Behavioral and Neurodevelopmental Disorders	MBD018	Opioid-related disorders	F1113	Opioid abuse with withdrawal			0	1	agnostic	Mental health
Mental, Behavioral and Neurodevelopmental Disorders	MBD018	Opioid-related disorders	F1114	Opioid abuse with opioid-induced mood disorder			0	1	agnostic	Mental health
Mental, Behavioral and Neurodevelopmental Disorders	MBD001	Schizophrenia spectrum and other psychotic disorders	F11150	Opioid abuse with opioid-induced psychotic disorder with delusions			0	1	agnostic	Mental health
Mental, Behavioral and Neurodevelopmental Disorders	MBD001	Schizophrenia spectrum and other psychotic disorders	F11151	Opioid abuse with opioid-induced psychotic disorder with hallucinations			0	1	agnostic	Mental health
Mental, Behavioral and Neurodevelopmental Disorders	MBD001	Schizophrenia spectrum and other psychotic disorders	F11159	Opioid abuse with opioid-induced psychotic disorder, unspecified			0	1	agnostic	Mental health
Mental, Behavioral and Neurodevelopmental Disorders	MBD018	Opioid-related disorders	F11181	Opioid abuse with opioid-induced sexual dysfunction			0	1	agnostic	Mental health
Mental, Behavioral and Neurodevelopmental Disorders	MBD018	Opioid-related disorders	F11182	Opioid abuse with opioid-induced sleep disorder			0	1	agnostic	Mental health
Mental, Behavioral and Neurodevelopmental Disorders	MBD018	Opioid-related disorders	F11188	Opioid abuse with other opioid-induced disorder			0	1	agnostic	Mental health
Mental, Behavioral and Neurodevelopmental Disorders	MBD018	Opioid-related disorders	F1119	Opioid abuse with unspecified opioid-induced disorder			0	1	agnostic	Mental health
Mental, Behavioral and Neurodevelopmental Disorders	MBD018	Opioid-related disorders	F112	Opioid dependence			0	1	agnostic	Mental health
Mental, Behavioral and Neurodevelopmental Disorders	MBD018	Opioid-related disorders	F1120	Opioid dependence, uncomplicated			0	1	agnostic	Mental health
Mental, Behavioral and Neurodevelopmental Disorders	MBD018	Opioid-related disorders	F11220	Opioid dependence with intoxication, uncomplicated			0	1	agnostic	Mental health
Mental, Behavioral and Neurodevelopmental Disorders	MBD018	Opioid-related disorders	F11221	Opioid dependence with intoxication delirium			0	1	agnostic	Mental health
Mental, Behavioral and Neurodevelopmental Disorders	MBD018	Opioid-related disorders	F11222	Opioid dependence with intoxication with perceptual disturbance			0	1	agnostic	Mental health
Mental, Behavioral and Neurodevelopmental Disorders	MBD018	Opioid-related disorders	F11229	Opioid dependence with intoxication, unspecified			0	1	agnostic	Mental health
Mental, Behavioral and Neurodevelopmental Disorders	MBD018	Opioid-related disorders	F1123	Opioid dependence with withdrawal			0	1	agnostic	Mental health
Mental, Behavioral and Neurodevelopmental Disorders	MBD018	Opioid-related disorders	F1124	Opioid dependence with opioid-induced mood disorder			0	1	agnostic	Mental health
Mental, Behavioral and Neurodevelopmental Disorders	MBD001	Schizophrenia spectrum and other psychotic disorders	F11250	Opioid dependence with opioid-induced psychotic disorder with delusions			0	1	agnostic	Mental health
Mental, Behavioral and Neurodevelopmental Disorders	MBD001	Schizophrenia spectrum and other psychotic disorders	F11251	Opioid dependence with opioid-induced psychotic disorder with hallucinations			0	1	agnostic	Mental health
Mental, Behavioral and Neurodevelopmental Disorders	MBD001	Schizophrenia spectrum and other psychotic disorders	F11259	Opioid dependence with opioid-induced psychotic disorder, unspecified			0	1	agnostic	Mental health
Mental, Behavioral and Neurodevelopmental Disorders	MBD018	Opioid-related disorders	F11281	Opioid dependence with opioid-induced sexual dysfunction			0	1	agnostic	Mental health
Mental, Behavioral and Neurodevelopmental Disorders	MBD018	Opioid-related disorders	F11282	Opioid dependence with opioid-induced sleep disorder			0	1	agnostic	Mental health
Mental, Behavioral and Neurodevelopmental Disorders	MBD018	Opioid-related disorders	F11288	Opioid dependence with other opioid-induced disorder			0	1	agnostic	Mental health
Mental, Behavioral and Neurodevelopmental Disorders	MBD018	Opioid-related disorders	F1129	Opioid dependence with unspecified opioid-induced disorder			0	1	agnostic	Mental health
Mental, Behavioral and Neurodevelopmental Disorders	MBD018	Opioid-related disorders	F119	Opioid use, unspecified			0	1	agnostic	Mental health
Mental, Behavioral and Neurodevelopmental Disorders	MBD018	Opioid-related disorders	F1190	Opioid use, unspecified, uncomplicated			0	1	agnostic	Mental health
Mental, Behavioral and Neurodevelopmental Disorders	MBD018	Opioid-related disorders	F11920	Opioid use, unspecified with intoxication, uncomplicated			0	1	agnostic	Mental health
Mental, Behavioral and Neurodevelopmental Disorders	MBD018	Opioid-related disorders	F11921	Opioid use, unspecified with intoxication delirium			0	1	agnostic	Mental health
Mental, Behavioral and Neurodevelopmental Disorders	MBD018	Opioid-related disorders	F11922	Opioid use, unspecified with intoxication with perceptual disturbance			0	1	agnostic	Mental health
Mental, Behavioral and Neurodevelopmental Disorders	MBD018	Opioid-related disorders	F11929	Opioid use, unspecified with intoxication, unspecified			0	1	agnostic	Mental health
Mental, Behavioral and Neurodevelopmental Disorders	MBD018	Opioid-related disorders	F1193	Opioid use, unspecified with withdrawal			0	1	agnostic	Mental health
Mental, Behavioral and Neurodevelopmental Disorders	MBD018	Opioid-related disorders	F1194	Opioid use, unspecified with opioid-induced mood disorder			0	1	agnostic	Mental health
Mental, Behavioral and Neurodevelopmental Disorders	MBD001	Schizophrenia spectrum and other psychotic disorders	F11950	Opioid use, unspecified with opioid-induced psychotic disorder with delusions			0	1	agnostic	Mental health
Mental, Behavioral and Neurodevelopmental Disorders	MBD001	Schizophrenia spectrum and other psychotic disorders	F11951	Opioid use, unspecified with opioid-induced psychotic disorder with hallucinations			0	1	agnostic	Mental health
Mental, Behavioral and Neurodevelopmental Disorders	MBD001	Schizophrenia spectrum and other psychotic disorders	F11959	Opioid use, unspecified with opioid-induced psychotic disorder, unspecified			0	1	agnostic	Mental health
Mental, Behavioral and Neurodevelopmental Disorders	MBD018	Opioid-related disorders	F11981	Opioid use, unspecified with opioid-induced sexual dysfunction			0	1	agnostic	Mental health
Mental, Behavioral and Neurodevelopmental Disorders	MBD018	Opioid-related disorders	F11982	Opioid use, unspecified with opioid-induced sleep disorder			0	1	agnostic	Mental health
Mental, Behavioral and Neurodevelopmental Disorders	MBD018	Opioid-related disorders	F11988	Opioid use, unspecified with other opioid-induced disorder			0	1	agnostic	Mental health
Mental, Behavioral and Neurodevelopmental Disorders	MBD018	Opioid-related disorders	F1199	Opioid use, unspecified with unspecified opioid-induced disorder			0	1	agnostic	Mental health
Mental, Behavioral and Neurodevelopmental Disorders	MBD019	Cannabis-related disorders	F12	Cannabis related disorders			1	0	clinician	Neurodevelopment
Mental, Behavioral and Neurodevelopmental Disorders	MBD019	Cannabis-related disorders	F121	Cannabis abuse			0	1	agnostic	Mental health
Mental, Behavioral and Neurodevelopmental Disorders	MBD019	Cannabis-related disorders	F1210	Cannabis abuse, uncomplicated			0	1	agnostic	Mental health
Mental, Behavioral and Neurodevelopmental Disorders	MBD019	Cannabis-related disorders	F12120	Cannabis abuse with intoxication, uncomplicated			0	1	agnostic	Mental health
Mental, Behavioral and Neurodevelopmental Disorders	MBD019	Cannabis-related disorders	F12121	Cannabis abuse with intoxication delirium			0	1	agnostic	Mental health
Mental, Behavioral and Neurodevelopmental Disorders	MBD019	Cannabis-related disorders	F12122	Cannabis abuse with intoxication with perceptual disturbance			0	1	agnostic	Mental health
Mental, Behavioral and Neurodevelopmental Disorders	MBD019	Cannabis-related disorders	F12129	Cannabis abuse with intoxication, unspecified			0	1	agnostic	Mental health
Mental, Behavioral and Neurodevelopmental Disorders	MBD019	Cannabis-related disorders	F1213	Cannabis abuse with withdrawal			0	1	agnostic	Mental health
Mental, Behavioral and Neurodevelopmental Disorders	MBD001	Schizophrenia spectrum and other psychotic disorders	F12150	Cannabis abuse with psychotic disorder with delusions			0	1	agnostic	Mental health
Mental, Behavioral and Neurodevelopmental Disorders	MBD001	Schizophrenia spectrum and other psychotic disorders	F12151	Cannabis abuse with psychotic disorder with hallucinations			0	1	agnostic	Mental health
Mental, Behavioral and Neurodevelopmental Disorders	MBD001	Schizophrenia spectrum and other psychotic disorders	F12159	Cannabis abuse with psychotic disorder, unspecified			0	1	agnostic	Mental health
Mental, Behavioral and Neurodevelopmental Disorders	MBD005	Anxiety and fear-related disorders	F12180	Cannabis abuse with cannabis-induced anxiety disorder			0	1	agnostic	Mental health
Mental, Behavioral and Neurodevelopmental Disorders	MBD019	Cannabis-related disorders	F12188	Cannabis abuse with other cannabis-induced disorder			0	1	agnostic	Mental health
Mental, Behavioral and Neurodevelopmental Disorders	MBD019	Cannabis-related disorders	F1219	Cannabis abuse with unspecified cannabis-induced disorder			0	1	agnostic	Mental health
Mental, Behavioral and Neurodevelopmental Disorders	MBD019	Cannabis-related disorders	F122	Cannabis dependence			0	1	agnostic	Mental health
Mental, Behavioral and Neurodevelopmental Disorders	MBD019	Cannabis-related disorders	F1220	Cannabis dependence, uncomplicated			0	1	agnostic	Mental health
Mental, Behavioral and Neurodevelopmental Disorders	MBD019	Cannabis-related disorders	F12220	Cannabis dependence with intoxication, uncomplicated			0	1	agnostic	Mental health
Mental, Behavioral and Neurodevelopmental Disorders	MBD019	Cannabis-related disorders	F12221	Cannabis dependence with intoxication delirium			0	1	agnostic	Mental health
Mental, Behavioral and Neurodevelopmental Disorders	MBD019	Cannabis-related disorders	F12222	Cannabis dependence with intoxication with perceptual disturbance			0	1	agnostic	Mental health
Mental, Behavioral and Neurodevelopmental Disorders	MBD019	Cannabis-related disorders	F12229	Cannabis dependence with intoxication, unspecified			0	1	agnostic	Mental health
Mental, Behavioral and Neurodevelopmental Disorders	MBD019	Cannabis-related disorders	F1223	Cannabis dependence with withdrawal			0	1	agnostic	Mental health
Mental, Behavioral and Neurodevelopmental Disorders	MBD001	Schizophrenia spectrum and other psychotic disorders	F12250	Cannabis dependence with psychotic disorder with delusions			0	1	agnostic	Mental health
Mental, Behavioral and Neurodevelopmental Disorders	MBD001	Schizophrenia spectrum and other psychotic disorders	F12251	Cannabis dependence with psychotic disorder with hallucinations			0	1	agnostic	Mental health
Mental, Behavioral and Neurodevelopmental Disorders	MBD001	Schizophrenia spectrum and other psychotic disorders	F12259	Cannabis dependence with psychotic disorder, unspecified			0	1	agnostic	Mental health
Mental, Behavioral and Neurodevelopmental Disorders	MBD005	Anxiety and fear-related disorders	F12280	Cannabis dependence with cannabis-induced anxiety disorder			0	1	agnostic	Mental health
Mental, Behavioral and Neurodevelopmental Disorders	MBD019	Cannabis-related disorders	F12288	Cannabis dependence with other cannabis-induced disorder			0	1	agnostic	Mental health
