## Supplemental Table 1 for "Machine Learning for Identifying Data-Driven Subphenotypes of Incident Post-Acute SARS-CoV-2 Infection Conditions with Large Scale Electronic Health Records: Findings from the RECOVER Initiative" (part 2 of 3)

### Sheet: PASC Screening List (continued)
CCSR Domain	CCSR CATEGORY 1	CCSR CATEGORY 1 DESCRIPTION	ICD-10-CM Code	ICD-10-CM Code Description	Symptomatic	Measured	syndromic	systemic	clincian_interest	cluster_category
Mental, Behavioral and Neurodevelopmental Disorders	MBD019	Cannabis-related disorders	F1229	Cannabis dependence with unspecified cannabis-induced disorder			0	1	agnostic	Mental health
Mental, Behavioral and Neurodevelopmental Disorders	MBD019	Cannabis-related disorders	F129	Cannabis use, unspecified			0	1	agnostic	Mental health
Mental, Behavioral and Neurodevelopmental Disorders	MBD019	Cannabis-related disorders	F1290	Cannabis use, unspecified, uncomplicated			0	1	agnostic	Mental health
Mental, Behavioral and Neurodevelopmental Disorders	MBD019	Cannabis-related disorders	F12920	Cannabis use, unspecified with intoxication, uncomplicated			0	1	agnostic	Mental health
Mental, Behavioral and Neurodevelopmental Disorders	MBD019	Cannabis-related disorders	F12921	Cannabis use, unspecified with intoxication delirium			0	1	agnostic	Mental health
Mental, Behavioral and Neurodevelopmental Disorders	MBD019	Cannabis-related disorders	F12922	Cannabis use, unspecified with intoxication with perceptual disturbance			0	1	agnostic	Mental health
Mental, Behavioral and Neurodevelopmental Disorders	MBD019	Cannabis-related disorders	F12929	Cannabis use, unspecified with intoxication, unspecified			0	1	agnostic	Mental health
Mental, Behavioral and Neurodevelopmental Disorders	MBD019	Cannabis-related disorders	F1293	Cannabis use, unspecified with withdrawal			0	1	agnostic	Mental health
Mental, Behavioral and Neurodevelopmental Disorders	MBD001	Schizophrenia spectrum and other psychotic disorders	F12950	Cannabis use, unspecified with psychotic disorder with delusions			0	1	agnostic	Mental health
Mental, Behavioral and Neurodevelopmental Disorders	MBD001	Schizophrenia spectrum and other psychotic disorders	F12951	Cannabis use, unspecified with psychotic disorder with hallucinations			0	1	agnostic	Mental health
Mental, Behavioral and Neurodevelopmental Disorders	MBD001	Schizophrenia spectrum and other psychotic disorders	F12959	Cannabis use, unspecified with psychotic disorder, unspecified			0	1	agnostic	Mental health
Mental, Behavioral and Neurodevelopmental Disorders	MBD005	Anxiety and fear-related disorders	F12980	Cannabis use, unspecified with anxiety disorder			0	1	agnostic	Mental health
Mental, Behavioral and Neurodevelopmental Disorders	MBD019	Cannabis-related disorders	F12988	Cannabis use, unspecified with other cannabis-induced disorder			0	1	agnostic	Mental health
Mental, Behavioral and Neurodevelopmental Disorders	MBD019	Cannabis-related disorders	F1299	Cannabis use, unspecified with unspecified cannabis-induced disorder			0	1	agnostic	Mental health
Mental, Behavioral and Neurodevelopmental Disorders	MBD020	Sedative-related disorders	F13	Sedative, hypnotic, or anxiolytic related disorders			1	0	clinician	Neurodevelopment
Mental, Behavioral and Neurodevelopmental Disorders	MBD020	Sedative-related disorders	F131	Sedative, hypnotic or anxiolytic-related abuse			0	1	agnostic	Mental health
Mental, Behavioral and Neurodevelopmental Disorders	MBD020	Sedative-related disorders	F1310	Sedative, hypnotic or anxiolytic abuse, uncomplicated			0	1	agnostic	Mental health
Mental, Behavioral and Neurodevelopmental Disorders	MBD020	Sedative-related disorders	F13120	Sedative, hypnotic or anxiolytic abuse with intoxication, uncomplicated			0	1	agnostic	Mental health
Mental, Behavioral and Neurodevelopmental Disorders	MBD020	Sedative-related disorders	F13121	Sedative, hypnotic or anxiolytic abuse with intoxication delirium			0	1	agnostic	Mental health
Mental, Behavioral and Neurodevelopmental Disorders	MBD020	Sedative-related disorders	F13129	Sedative, hypnotic or anxiolytic abuse with intoxication, unspecified			0	1	agnostic	Mental health
Mental, Behavioral and Neurodevelopmental Disorders	MBD020	Sedative-related disorders	F13130	Sedative, hypnotic or anxiolytic abuse with withdrawal, uncomplicated			0	1	agnostic	Mental health
Mental, Behavioral and Neurodevelopmental Disorders	MBD020	Sedative-related disorders	F13131	Sedative, hypnotic or anxiolytic abuse with withdrawal delirium			0	1	agnostic	Mental health
Mental, Behavioral and Neurodevelopmental Disorders	MBD020	Sedative-related disorders	F13132	Sedative, hypnotic or anxiolytic abuse with withdrawal with perceptual disturbance			0	1	agnostic	Mental health
Mental, Behavioral and Neurodevelopmental Disorders	MBD020	Sedative-related disorders	F13139	Sedative, hypnotic or anxiolytic abuse with withdrawal, unspecified			0	1	agnostic	Mental health
Mental, Behavioral and Neurodevelopmental Disorders	MBD020	Sedative-related disorders	F1314	Sedative, hypnotic or anxiolytic abuse with sedative, hypnotic or anxiolytic-induced mood disorder			0	1	agnostic	Mental health
Mental, Behavioral and Neurodevelopmental Disorders	MBD001	Schizophrenia spectrum and other psychotic disorders	F13150	Sedative, hypnotic or anxiolytic abuse with sedative, hypnotic or anxiolytic-induced psychotic disorder with delusions			0	1	agnostic	Mental health
Mental, Behavioral and Neurodevelopmental Disorders	MBD001	Schizophrenia spectrum and other psychotic disorders	F13151	Sedative, hypnotic or anxiolytic abuse with sedative, hypnotic or anxiolytic-induced psychotic disorder with hallucinations			0	1	agnostic	Mental health
Mental, Behavioral and Neurodevelopmental Disorders	MBD001	Schizophrenia spectrum and other psychotic disorders	F13159	Sedative, hypnotic or anxiolytic abuse with sedative, hypnotic or anxiolytic-induced psychotic disorder, unspecified			0	1	agnostic	Mental health
Mental, Behavioral and Neurodevelopmental Disorders	MBD005	Anxiety and fear-related disorders	F13180	Sedative, hypnotic or anxiolytic abuse with sedative, hypnotic or anxiolytic-induced anxiety disorder			0	1	agnostic	Mental health
Mental, Behavioral and Neurodevelopmental Disorders	MBD020	Sedative-related disorders	F13181	Sedative, hypnotic or anxiolytic abuse with sedative, hypnotic or anxiolytic-induced sexual dysfunction			0	1	agnostic	Mental health
Mental, Behavioral and Neurodevelopmental Disorders	MBD020	Sedative-related disorders	F13182	Sedative, hypnotic or anxiolytic abuse with sedative, hypnotic or anxiolytic-induced sleep disorder			0	1	agnostic	Mental health
Mental, Behavioral and Neurodevelopmental Disorders	MBD020	Sedative-related disorders	F13188	Sedative, hypnotic or anxiolytic abuse with other sedative, hypnotic or anxiolytic-induced disorder			0	1	agnostic	Mental health
Mental, Behavioral and Neurodevelopmental Disorders	MBD020	Sedative-related disorders	F1319	Sedative, hypnotic or anxiolytic abuse with unspecified sedative, hypnotic or anxiolytic-induced disorder			0	1	agnostic	Mental health
Mental, Behavioral and Neurodevelopmental Disorders	MBD020	Sedative-related disorders	F132	Sedative, hypnotic or anxiolytic-related dependence			0	1	agnostic	Mental health
Mental, Behavioral and Neurodevelopmental Disorders	MBD020	Sedative-related disorders	F1320	Sedative, hypnotic or anxiolytic dependence, uncomplicated			0	1	agnostic	Mental health
Mental, Behavioral and Neurodevelopmental Disorders	MBD020	Sedative-related disorders	F13220	Sedative, hypnotic or anxiolytic dependence with intoxication, uncomplicated			0	1	agnostic	Mental health
Mental, Behavioral and Neurodevelopmental Disorders	MBD020	Sedative-related disorders	F13221	Sedative, hypnotic or anxiolytic dependence with intoxication delirium			0	1	agnostic	Mental health
Mental, Behavioral and Neurodevelopmental Disorders	MBD020	Sedative-related disorders	F13229	Sedative, hypnotic or anxiolytic dependence with intoxication, unspecified			0	1	agnostic	Mental health
Mental, Behavioral and Neurodevelopmental Disorders	MBD020	Sedative-related disorders	F13230	Sedative, hypnotic or anxiolytic dependence with withdrawal, uncomplicated			0	1	agnostic	Mental health
Mental, Behavioral and Neurodevelopmental Disorders	MBD020	Sedative-related disorders	F13231	Sedative, hypnotic or anxiolytic dependence with withdrawal delirium			0	1	agnostic	Mental health
Mental, Behavioral and Neurodevelopmental Disorders	MBD020	Sedative-related disorders	F13232	Sedative, hypnotic or anxiolytic dependence with withdrawal with perceptual disturbance			0	1	agnostic	Mental health
Mental, Behavioral and Neurodevelopmental Disorders	MBD020	Sedative-related disorders	F13239	Sedative, hypnotic or anxiolytic dependence with withdrawal, unspecified			0	1	agnostic	Mental health
Mental, Behavioral and Neurodevelopmental Disorders	MBD020	Sedative-related disorders	F1324	Sedative, hypnotic or anxiolytic dependence with sedative, hypnotic or anxiolytic-induced mood disorder			0	1	agnostic	Mental health
Mental, Behavioral and Neurodevelopmental Disorders	MBD001	Schizophrenia spectrum and other psychotic disorders	F13250	Sedative, hypnotic or anxiolytic dependence with sedative, hypnotic or anxiolytic-induced psychotic disorder with delusions			0	1	agnostic	Mental health
Mental, Behavioral and Neurodevelopmental Disorders	MBD001	Schizophrenia spectrum and other psychotic disorders	F13251	Sedative, hypnotic or anxiolytic dependence with sedative, hypnotic or anxiolytic-induced psychotic disorder with hallucinations			0	1	agnostic	Mental health
Mental, Behavioral and Neurodevelopmental Disorders	MBD001	Schizophrenia spectrum and other psychotic disorders	F13259	Sedative, hypnotic or anxiolytic dependence with sedative, hypnotic or anxiolytic-induced psychotic disorder, unspecified			0	1	agnostic	Mental health
Mental, Behavioral and Neurodevelopmental Disorders	MBD020	Sedative-related disorders	F1326	Sedative, hypnotic or anxiolytic dependence with sedative, hypnotic or anxiolytic-induced persisting amnestic disorder			0	1	agnostic	Mental health
Mental, Behavioral and Neurodevelopmental Disorders	MBD020	Sedative-related disorders	F1327	Sedative, hypnotic or anxiolytic dependence with sedative, hypnotic or anxiolytic-induced persisting dementia			0	1	agnostic	Mental health
Mental, Behavioral and Neurodevelopmental Disorders	MBD005	Anxiety and fear-related disorders	F13280	Sedative, hypnotic or anxiolytic dependence with sedative, hypnotic or anxiolytic-induced anxiety disorder			0	1	agnostic	Mental health
Mental, Behavioral and Neurodevelopmental Disorders	MBD020	Sedative-related disorders	F13281	Sedative, hypnotic or anxiolytic dependence with sedative, hypnotic or anxiolytic-induced sexual dysfunction			0	1	agnostic	Mental health
Mental, Behavioral and Neurodevelopmental Disorders	MBD020	Sedative-related disorders	F13282	Sedative, hypnotic or anxiolytic dependence with sedative, hypnotic or anxiolytic-induced sleep disorder			0	1	agnostic	Mental health
Mental, Behavioral and Neurodevelopmental Disorders	MBD020	Sedative-related disorders	F13288	Sedative, hypnotic or anxiolytic dependence with other sedative, hypnotic or anxiolytic-induced disorder			0	1	agnostic	Mental health
Mental, Behavioral and Neurodevelopmental Disorders	MBD020	Sedative-related disorders	F1329	Sedative, hypnotic or anxiolytic dependence with unspecified sedative, hypnotic or anxiolytic-induced disorder			0	1	agnostic	Mental health
Mental, Behavioral and Neurodevelopmental Disorders	MBD020	Sedative-related disorders	F139	Sedative, hypnotic or anxiolytic-related use, unspecified			1	0	clinician	Mental health
Mental, Behavioral and Neurodevelopmental Disorders	MBD020	Sedative-related disorders	F1390	Sedative, hypnotic, or anxiolytic use, unspecified, uncomplicated			0	1	agnostic	Mental health
Mental, Behavioral and Neurodevelopmental Disorders	MBD020	Sedative-related disorders	F13920	Sedative, hypnotic or anxiolytic use, unspecified with intoxication, uncomplicated			0	1	agnostic	Mental health
Mental, Behavioral and Neurodevelopmental Disorders	MBD020	Sedative-related disorders	F13921	Sedative, hypnotic or anxiolytic use, unspecified with intoxication delirium			0	1	agnostic	Mental health
Mental, Behavioral and Neurodevelopmental Disorders	MBD020	Sedative-related disorders	F13929	Sedative, hypnotic or anxiolytic use, unspecified with intoxication, unspecified			0	1	agnostic	Mental health
Mental, Behavioral and Neurodevelopmental Disorders	MBD020	Sedative-related disorders	F13930	Sedative, hypnotic or anxiolytic use, unspecified with withdrawal, uncomplicated			0	1	agnostic	Mental health
Mental, Behavioral and Neurodevelopmental Disorders	MBD020	Sedative-related disorders	F13931	Sedative, hypnotic or anxiolytic use, unspecified with withdrawal delirium			0	1	agnostic	Mental health
Mental, Behavioral and Neurodevelopmental Disorders	MBD020	Sedative-related disorders	F13932	Sedative, hypnotic or anxiolytic use, unspecified with withdrawal with perceptual disturbances			0	1	agnostic	Mental health
Mental, Behavioral and Neurodevelopmental Disorders	MBD020	Sedative-related disorders	F13939	Sedative, hypnotic or anxiolytic use, unspecified with withdrawal, unspecified			0	1	agnostic	Mental health
Mental, Behavioral and Neurodevelopmental Disorders	MBD020	Sedative-related disorders	F1394	Sedative, hypnotic or anxiolytic use, unspecified with sedative, hypnotic or anxiolytic-induced mood disorder			0	1	agnostic	Mental health
Mental, Behavioral and Neurodevelopmental Disorders	MBD001	Schizophrenia spectrum and other psychotic disorders	F13950	Sedative, hypnotic or anxiolytic use, unspecified with sedative, hypnotic or anxiolytic-induced psychotic disorder with delusions			0	1	agnostic	Mental health
Mental, Behavioral and Neurodevelopmental Disorders	MBD001	Schizophrenia spectrum and other psychotic disorders	F13951	Sedative, hypnotic or anxiolytic use, unspecified with sedative, hypnotic or anxiolytic-induced psychotic disorder with hallucinations			0	1	agnostic	Mental health
Mental, Behavioral and Neurodevelopmental Disorders	MBD001	Schizophrenia spectrum and other psychotic disorders	F13959	Sedative, hypnotic or anxiolytic use, unspecified with sedative, hypnotic or anxiolytic-induced psychotic disorder, unspecified			0	1	agnostic	Mental health
Mental, Behavioral and Neurodevelopmental Disorders	MBD020	Sedative-related disorders	F1396	Sedative, hypnotic or anxiolytic use, unspecified with sedative, hypnotic or anxiolytic-induced persisting amnestic disorder			0	1	agnostic	Mental health
Mental, Behavioral and Neurodevelopmental Disorders	MBD020	Sedative-related disorders	F1397	Sedative, hypnotic or anxiolytic use, unspecified with sedative, hypnotic or anxiolytic-induced persisting dementia			0	1	agnostic	Mental health
Mental, Behavioral and Neurodevelopmental Disorders	MBD005	Anxiety and fear-related disorders	F13980	Sedative, hypnotic or anxiolytic use, unspecified with sedative, hypnotic or anxiolytic-induced anxiety disorder			0	1	agnostic	Mental health
Mental, Behavioral and Neurodevelopmental Disorders	MBD020	Sedative-related disorders	F13981	Sedative, hypnotic or anxiolytic use, unspecified with sedative, hypnotic or anxiolytic-induced sexual dysfunction			0	1	agnostic	Mental health
Mental, Behavioral and Neurodevelopmental Disorders	MBD020	Sedative-related disorders	F13982	Sedative, hypnotic or anxiolytic use, unspecified with sedative, hypnotic or anxiolytic-induced sleep disorder			0	1	agnostic	Mental health
Mental, Behavioral and Neurodevelopmental Disorders	MBD020	Sedative-related disorders	F13988	Sedative, hypnotic or anxiolytic use, unspecified with other sedative, hypnotic or anxiolytic-induced disorder			0	1	agnostic	Mental health
Mental, Behavioral and Neurodevelopmental Disorders	MBD020	Sedative-related disorders	F1399	Sedative, hypnotic or anxiolytic use, unspecified with unspecified sedative, hypnotic or anxiolytic-induced disorder			0	1	agnostic	Mental health
Mental, Behavioral and Neurodevelopmental Disorders	MBD021	Stimulant-related disorders	F14	Cocaine related disorders			1	0	clinician	Neurodevelopment
Mental, Behavioral and Neurodevelopmental Disorders	MBD021	Stimulant-related disorders	F141	Cocaine abuse			0	1	agnostic	Mental health
Mental, Behavioral and Neurodevelopmental Disorders	MBD021	Stimulant-related disorders	F1410	Cocaine abuse, uncomplicated			0	1	agnostic	Mental health
Mental, Behavioral and Neurodevelopmental Disorders	MBD021	Stimulant-related disorders	F14120	Cocaine abuse with intoxication, uncomplicated			0	1	agnostic	Mental health
Mental, Behavioral and Neurodevelopmental Disorders	MBD021	Stimulant-related disorders	F14121	Cocaine abuse with intoxication with delirium			0	1	agnostic	Mental health
Mental, Behavioral and Neurodevelopmental Disorders	MBD021	Stimulant-related disorders	F14122	Cocaine abuse with intoxication with perceptual disturbance			0	1	agnostic	Mental health
Mental, Behavioral and Neurodevelopmental Disorders	MBD021	Stimulant-related disorders	F14129	Cocaine abuse with intoxication, unspecified			0	1	agnostic	Mental health
Mental, Behavioral and Neurodevelopmental Disorders	MBD021	Stimulant-related disorders	F1413	Cocaine abuse, unspecified with withdrawal			0	1	agnostic	Mental health
Mental, Behavioral and Neurodevelopmental Disorders	MBD021	Stimulant-related disorders	F1414	Cocaine abuse with cocaine-induced mood disorder			0	1	agnostic	Mental health
Mental, Behavioral and Neurodevelopmental Disorders	MBD001	Schizophrenia spectrum and other psychotic disorders	F14150	Cocaine abuse with cocaine-induced psychotic disorder with delusions			0	1	agnostic	Mental health
Mental, Behavioral and Neurodevelopmental Disorders	MBD001	Schizophrenia spectrum and other psychotic disorders	F14151	Cocaine abuse with cocaine-induced psychotic disorder with hallucinations			0	1	agnostic	Mental health
Mental, Behavioral and Neurodevelopmental Disorders	MBD001	Schizophrenia spectrum and other psychotic disorders	F14159	Cocaine abuse with cocaine-induced psychotic disorder, unspecified			0	1	agnostic	Mental health
Mental, Behavioral and Neurodevelopmental Disorders	MBD005	Anxiety and fear-related disorders	F14180	Cocaine abuse with cocaine-induced anxiety disorder			0	1	agnostic	Mental health
Mental, Behavioral and Neurodevelopmental Disorders	MBD021	Stimulant-related disorders	F14181	Cocaine abuse with cocaine-induced sexual dysfunction			0	1	agnostic	Mental health
Mental, Behavioral and Neurodevelopmental Disorders	MBD021	Stimulant-related disorders	F14182	Cocaine abuse with cocaine-induced sleep disorder			0	1	agnostic	Mental health
Mental, Behavioral and Neurodevelopmental Disorders	MBD021	Stimulant-related disorders	F14188	Cocaine abuse with other cocaine-induced disorder			0	1	agnostic	Mental health
Mental, Behavioral and Neurodevelopmental Disorders	MBD021	Stimulant-related disorders	F1419	Cocaine abuse with unspecified cocaine-induced disorder			0	1	agnostic	Mental health
Mental, Behavioral and Neurodevelopmental Disorders	MBD021	Stimulant-related disorders	F142	Cocaine dependence			0	1	agnostic	Mental health
Mental, Behavioral and Neurodevelopmental Disorders	MBD021	Stimulant-related disorders	F1420	Cocaine dependence, uncomplicated			0	1	agnostic	Mental health
Mental, Behavioral and Neurodevelopmental Disorders	MBD021	Stimulant-related disorders	F14220	Cocaine dependence with intoxication, uncomplicated			0	1	agnostic	Mental health
Mental, Behavioral and Neurodevelopmental Disorders	MBD021	Stimulant-related disorders	F14221	Cocaine dependence with intoxication delirium			0	1	agnostic	Mental health
Mental, Behavioral and Neurodevelopmental Disorders	MBD021	Stimulant-related disorders	F14222	Cocaine dependence with intoxication with perceptual disturbance			0	1	agnostic	Mental health
Mental, Behavioral and Neurodevelopmental Disorders	MBD021	Stimulant-related disorders	F14229	Cocaine dependence with intoxication, unspecified			0	1	agnostic	Mental health
Mental, Behavioral and Neurodevelopmental Disorders	MBD021	Stimulant-related disorders	F1423	Cocaine dependence with withdrawal			0	1	agnostic	Mental health
Mental, Behavioral and Neurodevelopmental Disorders	MBD021	Stimulant-related disorders	F1424	Cocaine dependence with cocaine-induced mood disorder			0	1	agnostic	Mental health
Mental, Behavioral and Neurodevelopmental Disorders	MBD001	Schizophrenia spectrum and other psychotic disorders	F14250	Cocaine dependence with cocaine-induced psychotic disorder with delusions			0	1	agnostic	Mental health
Mental, Behavioral and Neurodevelopmental Disorders	MBD001	Schizophrenia spectrum and other psychotic disorders	F14251	Cocaine dependence with cocaine-induced psychotic disorder with hallucinations			0	1	agnostic	Mental health
Mental, Behavioral and Neurodevelopmental Disorders	MBD001	Schizophrenia spectrum and other psychotic disorders	F14259	Cocaine dependence with cocaine-induced psychotic disorder, unspecified			0	1	agnostic	Mental health
Mental, Behavioral and Neurodevelopmental Disorders	MBD005	Anxiety and fear-related disorders	F14280	Cocaine dependence with cocaine-induced anxiety disorder			0	1	agnostic	Mental health
Mental, Behavioral and Neurodevelopmental Disorders	MBD021	Stimulant-related disorders	F14281	Cocaine dependence with cocaine-induced sexual dysfunction			0	1	agnostic	Mental health
Mental, Behavioral and Neurodevelopmental Disorders	MBD021	Stimulant-related disorders	F14282	Cocaine dependence with cocaine-induced sleep disorder			0	1	agnostic	Mental health
Mental, Behavioral and Neurodevelopmental Disorders	MBD021	Stimulant-related disorders	F14288	Cocaine dependence with other cocaine-induced disorder			0	1	agnostic	Mental health
Mental, Behavioral and Neurodevelopmental Disorders	MBD021	Stimulant-related disorders	F1429	Cocaine dependence with unspecified cocaine-induced disorder			0	1	agnostic	Mental health
Mental, Behavioral and Neurodevelopmental Disorders	MBD021	Stimulant-related disorders	F149	Cocaine use, unspecified			0	1	agnostic	Mental health
Mental, Behavioral and Neurodevelopmental Disorders	MBD021	Stimulant-related disorders	F1490	Cocaine use, unspecified, uncomplicated			0	1	agnostic	Mental health
Mental, Behavioral and Neurodevelopmental Disorders	MBD021	Stimulant-related disorders	F14920	Cocaine use, unspecified with intoxication, uncomplicated			0	1	agnostic	Mental health
Mental, Behavioral and Neurodevelopmental Disorders	MBD021	Stimulant-related disorders	F14921	Cocaine use, unspecified with intoxication delirium			0	1	agnostic	Mental health
Mental, Behavioral and Neurodevelopmental Disorders	MBD021	Stimulant-related disorders	F14922	Cocaine use, unspecified with intoxication with perceptual disturbance			0	1	agnostic	Mental health
Mental, Behavioral and Neurodevelopmental Disorders	MBD021	Stimulant-related disorders	F14929	Cocaine use, unspecified with intoxication, unspecified			0	1	agnostic	Mental health
Mental, Behavioral and Neurodevelopmental Disorders	MBD021	Stimulant-related disorders	F1493	Cocaine use, unspecified with withdrawal			0	1	agnostic	Mental health
Mental, Behavioral and Neurodevelopmental Disorders	MBD021	Stimulant-related disorders	F1494	Cocaine use, unspecified with cocaine-induced mood disorder			0	1	agnostic	Mental health
Mental, Behavioral and Neurodevelopmental Disorders	MBD001	Schizophrenia spectrum and other psychotic disorders	F14950	Cocaine use, unspecified with cocaine-induced psychotic disorder with delusions			0	1	agnostic	Mental health
Mental, Behavioral and Neurodevelopmental Disorders	MBD001	Schizophrenia spectrum and other psychotic disorders	F14951	Cocaine use, unspecified with cocaine-induced psychotic disorder with hallucinations			0	1	agnostic	Mental health
Mental, Behavioral and Neurodevelopmental Disorders	MBD001	Schizophrenia spectrum and other psychotic disorders	F14959	Cocaine use, unspecified with cocaine-induced psychotic disorder, unspecified			0	1	agnostic	Mental health
Mental, Behavioral and Neurodevelopmental Disorders	MBD005	Anxiety and fear-related disorders	F14980	Cocaine use, unspecified with cocaine-induced anxiety disorder			0	1	agnostic	Mental health
Mental, Behavioral and Neurodevelopmental Disorders	MBD021	Stimulant-related disorders	F14981	Cocaine use, unspecified with cocaine-induced sexual dysfunction			0	1	agnostic	Mental health
Mental, Behavioral and Neurodevelopmental Disorders	MBD021	Stimulant-related disorders	F14982	Cocaine use, unspecified with cocaine-induced sleep disorder			0	1	agnostic	Mental health
Mental, Behavioral and Neurodevelopmental Disorders	MBD021	Stimulant-related disorders	F14988	Cocaine use, unspecified with other cocaine-induced disorder			0	1	agnostic	Mental health
Mental, Behavioral and Neurodevelopmental Disorders	MBD021	Stimulant-related disorders	F1499	Cocaine use, unspecified with unspecified cocaine-induced disorder			0	1	agnostic	Mental health
Mental, Behavioral and Neurodevelopmental Disorders	MBD021	Stimulant-related disorders	F15	Other stimulant related disorders			1	0	clinician	Neurodevelopment
Mental, Behavioral and Neurodevelopmental Disorders	MBD021	Stimulant-related disorders	F151	Other stimulant abuse			0	1	agnostic	Mental health
Mental, Behavioral and Neurodevelopmental Disorders	MBD021	Stimulant-related disorders	F1510	Other stimulant abuse, uncomplicated			0	1	agnostic	Mental health
Mental, Behavioral and Neurodevelopmental Disorders	MBD021	Stimulant-related disorders	F15120	Other stimulant abuse with intoxication, uncomplicated			0	1	agnostic	Mental health
Mental, Behavioral and Neurodevelopmental Disorders	MBD021	Stimulant-related disorders	F15121	Other stimulant abuse with intoxication delirium			0	1	agnostic	Mental health
Mental, Behavioral and Neurodevelopmental Disorders	MBD021	Stimulant-related disorders	F15122	Other stimulant abuse with intoxication with perceptual disturbance			0	1	agnostic	Mental health
Mental, Behavioral and Neurodevelopmental Disorders	MBD021	Stimulant-related disorders	F15129	Other stimulant abuse with intoxication, unspecified			0	1	agnostic	Mental health
Mental, Behavioral and Neurodevelopmental Disorders	MBD021	Stimulant-related disorders	F1513	Other stimulant abuse with withdrawal			0	1	agnostic	Mental health
Mental, Behavioral and Neurodevelopmental Disorders	MBD021	Stimulant-related disorders	F1514	Other stimulant abuse with stimulant-induced mood disorder			0	1	agnostic	Mental health
Mental, Behavioral and Neurodevelopmental Disorders	MBD001	Schizophrenia spectrum and other psychotic disorders	F15150	Other stimulant abuse with stimulant-induced psychotic disorder with delusions			0	1	agnostic	Mental health
Mental, Behavioral and Neurodevelopmental Disorders	MBD001	Schizophrenia spectrum and other psychotic disorders	F15151	Other stimulant abuse with stimulant-induced psychotic disorder with hallucinations			0	1	agnostic	Mental health
Mental, Behavioral and Neurodevelopmental Disorders	MBD001	Schizophrenia spectrum and other psychotic disorders	F15159	Other stimulant abuse with stimulant-induced psychotic disorder, unspecified			0	1	agnostic	Mental health
Mental, Behavioral and Neurodevelopmental Disorders	MBD005	Anxiety and fear-related disorders	F15180	Other stimulant abuse with stimulant-induced anxiety disorder			0	1	agnostic	Mental health
Mental, Behavioral and Neurodevelopmental Disorders	MBD021	Stimulant-related disorders	F15181	Other stimulant abuse with stimulant-induced sexual dysfunction			0	1	agnostic	Mental health
Mental, Behavioral and Neurodevelopmental Disorders	MBD021	Stimulant-related disorders	F15182	Other stimulant abuse with stimulant-induced sleep disorder			0	1	agnostic	Mental health
Mental, Behavioral and Neurodevelopmental Disorders	MBD021	Stimulant-related disorders	F15188	Other stimulant abuse with other stimulant-induced disorder			0	1	agnostic	Mental health
Mental, Behavioral and Neurodevelopmental Disorders	MBD021	Stimulant-related disorders	F1519	Other stimulant abuse with unspecified stimulant-induced disorder			0	1	agnostic	Mental health
Mental, Behavioral and Neurodevelopmental Disorders	MBD021	Stimulant-related disorders	F152	Other stimulant dependence			0	1	agnostic	Mental health
Mental, Behavioral and Neurodevelopmental Disorders	MBD021	Stimulant-related disorders	F1520	Other stimulant dependence, uncomplicated			0	1	agnostic	Mental health
Mental, Behavioral and Neurodevelopmental Disorders	MBD021	Stimulant-related disorders	F15220	Other stimulant dependence with intoxication, uncomplicated			0	1	agnostic	Mental health
Mental, Behavioral and Neurodevelopmental Disorders	MBD021	Stimulant-related disorders	F15221	Other stimulant dependence with intoxication delirium			0	1	agnostic	Mental health
Mental, Behavioral and Neurodevelopmental Disorders	MBD021	Stimulant-related disorders	F15222	Other stimulant dependence with intoxication with perceptual disturbance			0	1	agnostic	Mental health
Mental, Behavioral and Neurodevelopmental Disorders	MBD021	Stimulant-related disorders	F15229	Other stimulant dependence with intoxication, unspecified			0	1	agnostic	Mental health
Mental, Behavioral and Neurodevelopmental Disorders	MBD021	Stimulant-related disorders	F1523	Other stimulant dependence with withdrawal			0	1	agnostic	Mental health
Mental, Behavioral and Neurodevelopmental Disorders	MBD021	Stimulant-related disorders	F1524	Other stimulant dependence with stimulant-induced mood disorder			0	1	agnostic	Mental health
Mental, Behavioral and Neurodevelopmental Disorders	MBD001	Schizophrenia spectrum and other psychotic disorders	F15250	Other stimulant dependence with stimulant-induced psychotic disorder with delusions			0	1	agnostic	Mental health
Mental, Behavioral and Neurodevelopmental Disorders	MBD001	Schizophrenia spectrum and other psychotic disorders	F15251	Other stimulant dependence with stimulant-induced psychotic disorder with hallucinations			0	1	agnostic	Mental health
Mental, Behavioral and Neurodevelopmental Disorders	MBD001	Schizophrenia spectrum and other psychotic disorders	F15259	Other stimulant dependence with stimulant-induced psychotic disorder, unspecified			0	1	agnostic	Mental health
Mental, Behavioral and Neurodevelopmental Disorders	MBD005	Anxiety and fear-related disorders	F15280	Other stimulant dependence with stimulant-induced anxiety disorder			0	1	agnostic	Mental health
Mental, Behavioral and Neurodevelopmental Disorders	MBD021	Stimulant-related disorders	F15281	Other stimulant dependence with stimulant-induced sexual dysfunction			0	1	agnostic	Mental health
Mental, Behavioral and Neurodevelopmental Disorders	MBD021	Stimulant-related disorders	F15282	Other stimulant dependence with stimulant-induced sleep disorder			0	1	agnostic	Mental health
Mental, Behavioral and Neurodevelopmental Disorders	MBD021	Stimulant-related disorders	F15288	Other stimulant dependence with other stimulant-induced disorder			0	1	agnostic	Mental health
Mental, Behavioral and Neurodevelopmental Disorders	MBD021	Stimulant-related disorders	F1529	Other stimulant dependence with unspecified stimulant-induced disorder			0	1	agnostic	Mental health
Mental, Behavioral and Neurodevelopmental Disorders	MBD021	Stimulant-related disorders	F159	Other stimulant use, unspecified			0	1	agnostic	Mental health
Mental, Behavioral and Neurodevelopmental Disorders	MBD021	Stimulant-related disorders	F1590	Other stimulant use, unspecified, uncomplicated			0	1	agnostic	Mental health
Mental, Behavioral and Neurodevelopmental Disorders	MBD021	Stimulant-related disorders	F15920	Other stimulant use, unspecified with intoxication, uncomplicated			0	1	agnostic	Mental health
Mental, Behavioral and Neurodevelopmental Disorders	MBD021	Stimulant-related disorders	F15921	Other stimulant use, unspecified with intoxication delirium			0	1	agnostic	Mental health
Mental, Behavioral and Neurodevelopmental Disorders	MBD021	Stimulant-related disorders	F15922	Other stimulant use, unspecified with intoxication with perceptual disturbance			0	1	agnostic	Mental health
Mental, Behavioral and Neurodevelopmental Disorders	MBD021	Stimulant-related disorders	F15929	Other stimulant use, unspecified with intoxication, unspecified			0	1	agnostic	Mental health
Mental, Behavioral and Neurodevelopmental Disorders	MBD021	Stimulant-related disorders	F1593	Other stimulant use, unspecified with withdrawal			0	1	agnostic	Mental health
Mental, Behavioral and Neurodevelopmental Disorders	MBD021	Stimulant-related disorders	F1594	Other stimulant use, unspecified with stimulant-induced mood disorder			0	1	agnostic	Mental health
Mental, Behavioral and Neurodevelopmental Disorders	MBD001	Schizophrenia spectrum and other psychotic disorders	F15950	Other stimulant use, unspecified with stimulant-induced psychotic disorder with delusions			0	1	agnostic	Mental health
Mental, Behavioral and Neurodevelopmental Disorders	MBD001	Schizophrenia spectrum and other psychotic disorders	F15951	Other stimulant use, unspecified with stimulant-induced psychotic disorder with hallucinations			0	1	agnostic	Mental health
Mental, Behavioral and Neurodevelopmental Disorders	MBD001	Schizophrenia spectrum and other psychotic disorders	F15959	Other stimulant use, unspecified with stimulant-induced psychotic disorder, unspecified			0	1	agnostic	Mental health
Mental, Behavioral and Neurodevelopmental Disorders	MBD005	Anxiety and fear-related disorders	F15980	Other stimulant use, unspecified with stimulant-induced anxiety disorder			0	1	agnostic	Mental health
Mental, Behavioral and Neurodevelopmental Disorders	MBD021	Stimulant-related disorders	F15981	Other stimulant use, unspecified with stimulant-induced sexual dysfunction			0	1	agnostic	Mental health
Mental, Behavioral and Neurodevelopmental Disorders	MBD021	Stimulant-related disorders	F15982	Other stimulant use, unspecified with stimulant-induced sleep disorder			0	1	agnostic	Mental health
Mental, Behavioral and Neurodevelopmental Disorders	MBD021	Stimulant-related disorders	F15988	Other stimulant use, unspecified with other stimulant-induced disorder			0	1	agnostic	Mental health
Mental, Behavioral and Neurodevelopmental Disorders	MBD021	Stimulant-related disorders	F1599	Other stimulant use, unspecified with unspecified stimulant-induced disorder			0	1	agnostic	Mental health
Mental, Behavioral and Neurodevelopmental Disorders	MBD022	Hallucinogen-related disorders	F16	Hallucinogen related disorders			1	0	clinician	Neurodevelopment
Mental, Behavioral and Neurodevelopmental Disorders	MBD022	Hallucinogen-related disorders	F161	Hallucinogen abuse			0	1	agnostic	Mental health
Mental, Behavioral and Neurodevelopmental Disorders	MBD022	Hallucinogen-related disorders	F1610	Hallucinogen abuse, uncomplicated			1	0	agnostic	Mental health
Mental, Behavioral and Neurodevelopmental Disorders	MBD022	Hallucinogen-related disorders	F16120	Hallucinogen abuse with intoxication, uncomplicated			1	0	agnostic	Mental health
Mental, Behavioral and Neurodevelopmental Disorders	MBD022	Hallucinogen-related disorders	F16121	Hallucinogen abuse with intoxication with delirium			1	0	agnostic	Mental health
Mental, Behavioral and Neurodevelopmental Disorders	MBD022	Hallucinogen-related disorders	F16122	Hallucinogen abuse with intoxication with perceptual disturbance			1	0	agnostic	Mental health
Mental, Behavioral and Neurodevelopmental Disorders	MBD022	Hallucinogen-related disorders	F16129	Hallucinogen abuse with intoxication, unspecified			1	0	agnostic	Mental health
Mental, Behavioral and Neurodevelopmental Disorders	MBD022	Hallucinogen-related disorders	F1614	Hallucinogen abuse with hallucinogen-induced mood disorder			1	0	agnostic	Mental health
Mental, Behavioral and Neurodevelopmental Disorders	MBD001	Schizophrenia spectrum and other psychotic disorders	F16150	Hallucinogen abuse with hallucinogen-induced psychotic disorder with delusions			1	0	agnostic	Mental health
Mental, Behavioral and Neurodevelopmental Disorders	MBD001	Schizophrenia spectrum and other psychotic disorders	F16151	Hallucinogen abuse with hallucinogen-induced psychotic disorder with hallucinations			1	0	agnostic	Mental health
Mental, Behavioral and Neurodevelopmental Disorders	MBD001	Schizophrenia spectrum and other psychotic disorders	F16159	Hallucinogen abuse with hallucinogen-induced psychotic disorder, unspecified			1	0	agnostic	Mental health
Mental, Behavioral and Neurodevelopmental Disorders	MBD005	Anxiety and fear-related disorders	F16180	Hallucinogen abuse with hallucinogen-induced anxiety disorder			1	0	agnostic	Mental health
Mental, Behavioral and Neurodevelopmental Disorders	MBD022	Hallucinogen-related disorders	F16183	Hallucinogen abuse with hallucinogen persisting perception disorder (flashbacks)			1	0	agnostic	Mental health
Mental, Behavioral and Neurodevelopmental Disorders	MBD022	Hallucinogen-related disorders	F16188	Hallucinogen abuse with other hallucinogen-induced disorder			1	0	agnostic	Mental health
Mental, Behavioral and Neurodevelopmental Disorders	MBD022	Hallucinogen-related disorders	F1619	Hallucinogen abuse with unspecified hallucinogen-induced disorder			1	0	agnostic	Mental health
Mental, Behavioral and Neurodevelopmental Disorders	MBD022	Hallucinogen-related disorders	F162	Hallucinogen dependence			0	1	agnostic	Mental health
Mental, Behavioral and Neurodevelopmental Disorders	MBD022	Hallucinogen-related disorders	F1620	Hallucinogen dependence, uncomplicated			1	0	agnostic	Mental health
Mental, Behavioral and Neurodevelopmental Disorders	MBD022	Hallucinogen-related disorders	F16220	Hallucinogen dependence with intoxication, uncomplicated			1	0	agnostic	Mental health
Mental, Behavioral and Neurodevelopmental Disorders	MBD022	Hallucinogen-related disorders	F16221	Hallucinogen dependence with intoxication with delirium			1	0	agnostic	Mental health
Mental, Behavioral and Neurodevelopmental Disorders	MBD022	Hallucinogen-related disorders	F16229	Hallucinogen dependence with intoxication, unspecified			1	0	agnostic	Mental health
Mental, Behavioral and Neurodevelopmental Disorders	MBD022	Hallucinogen-related disorders	F1624	Hallucinogen dependence with hallucinogen-induced mood disorder			1	0	agnostic	Mental health
Mental, Behavioral and Neurodevelopmental Disorders	MBD001	Schizophrenia spectrum and other psychotic disorders	F16250	Hallucinogen dependence with hallucinogen-induced psychotic disorder with delusions			1	0	agnostic	Mental health
Mental, Behavioral and Neurodevelopmental Disorders	MBD001	Schizophrenia spectrum and other psychotic disorders	F16251	Hallucinogen dependence with hallucinogen-induced psychotic disorder with hallucinations			1	0	agnostic	Mental health
Mental, Behavioral and Neurodevelopmental Disorders	MBD001	Schizophrenia spectrum and other psychotic disorders	F16259	Hallucinogen dependence with hallucinogen-induced psychotic disorder, unspecified			1	0	agnostic	Mental health
Mental, Behavioral and Neurodevelopmental Disorders	MBD005	Anxiety and fear-related disorders	F16280	Hallucinogen dependence with hallucinogen-induced anxiety disorder			1	0	agnostic	Mental health
Mental, Behavioral and Neurodevelopmental Disorders	MBD022	Hallucinogen-related disorders	F16283	Hallucinogen dependence with hallucinogen persisting perception disorder (flashbacks)			1	0	agnostic	Mental health
Mental, Behavioral and Neurodevelopmental Disorders	MBD022	Hallucinogen-related disorders	F16288	Hallucinogen dependence with other hallucinogen-induced disorder			1	0	agnostic	Mental health
Mental, Behavioral and Neurodevelopmental Disorders	MBD022	Hallucinogen-related disorders	F1629	Hallucinogen dependence with unspecified hallucinogen-induced disorder			1	0	agnostic	Mental health
Mental, Behavioral and Neurodevelopmental Disorders	MBD022	Hallucinogen-related disorders	F169	Hallucinogen use, unspecified			0	1	agnostic	Mental health
Mental, Behavioral and Neurodevelopmental Disorders	MBD022	Hallucinogen-related disorders	F1690	Hallucinogen use, unspecified, uncomplicated			1	0	agnostic	Mental health
Mental, Behavioral and Neurodevelopmental Disorders	MBD022	Hallucinogen-related disorders	F16920	Hallucinogen use, unspecified with intoxication, uncomplicated			1	0	agnostic	Mental health
Mental, Behavioral and Neurodevelopmental Disorders	MBD022	Hallucinogen-related disorders	F16921	Hallucinogen use, unspecified with intoxication with delirium			1	0	agnostic	Mental health
Mental, Behavioral and Neurodevelopmental Disorders	MBD022	Hallucinogen-related disorders	F16929	Hallucinogen use, unspecified with intoxication, unspecified			1	0	agnostic	Mental health
Mental, Behavioral and Neurodevelopmental Disorders	MBD022	Hallucinogen-related disorders	F1694	Hallucinogen use, unspecified with hallucinogen-induced mood disorder			1	0	agnostic	Mental health
Mental, Behavioral and Neurodevelopmental Disorders	MBD001	Schizophrenia spectrum and other psychotic disorders	F16950	Hallucinogen use, unspecified with hallucinogen-induced psychotic disorder with delusions			1	0	agnostic	Mental health
Mental, Behavioral and Neurodevelopmental Disorders	MBD001	Schizophrenia spectrum and other psychotic disorders	F16951	Hallucinogen use, unspecified with hallucinogen-induced psychotic disorder with hallucinations			1	0	agnostic	Mental health
Mental, Behavioral and Neurodevelopmental Disorders	MBD001	Schizophrenia spectrum and other psychotic disorders	F16959	Hallucinogen use, unspecified with hallucinogen-induced psychotic disorder, unspecified			1	0	agnostic	Mental health
Mental, Behavioral and Neurodevelopmental Disorders	MBD005	Anxiety and fear-related disorders	F16980	Hallucinogen use, unspecified with hallucinogen-induced anxiety disorder			1	0	agnostic	Mental health
Mental, Behavioral and Neurodevelopmental Disorders	MBD022	Hallucinogen-related disorders	F16983	Hallucinogen use, unspecified with hallucinogen persisting perception disorder (flashbacks)			1	0	agnostic	Mental health
Mental, Behavioral and Neurodevelopmental Disorders	MBD022	Hallucinogen-related disorders	F16988	Hallucinogen use, unspecified with other hallucinogen-induced disorder			1	0	agnostic	Mental health
Mental, Behavioral and Neurodevelopmental Disorders	MBD022	Hallucinogen-related disorders	F1699	Hallucinogen use, unspecified with unspecified hallucinogen-induced disorder			1	0	agnostic	Mental health
Mental, Behavioral and Neurodevelopmental Disorders	MBD024	Tobacco-related disorders	F17	Nicotine dependence			0	1	agnostic	Mental health
Mental, Behavioral and Neurodevelopmental Disorders	MBD024	Tobacco-related disorders	F172	Nicotine dependence			0	1	agnostic	Mental health
Mental, Behavioral and Neurodevelopmental Disorders	MBD024	Tobacco-related disorders	F1720	Nicotine dependence, unspecified, uncomplicated			0	1	agnostic	Mental health
Mental, Behavioral and Neurodevelopmental Disorders	MBD024	Tobacco-related disorders	F17200	Nicotine dependence, unspecified, uncomplicated			0	1	agnostic	Mental health
Mental, Behavioral and Neurodevelopmental Disorders	MBD024	Tobacco-related disorders	F17203	Nicotine dependence unspecified, with withdrawal			0	1	agnostic	Mental health
Mental, Behavioral and Neurodevelopmental Disorders	MBD024	Tobacco-related disorders	F17208	Nicotine dependence, unspecified, with other nicotine-induced disorders			0	1	agnostic	Mental health
Mental, Behavioral and Neurodevelopmental Disorders	MBD024	Tobacco-related disorders	F17209	Nicotine dependence, unspecified, with unspecified nicotine-induced disorders			0	1	agnostic	Mental health
Mental, Behavioral and Neurodevelopmental Disorders	MBD024	Tobacco-related disorders	F17210	Nicotine dependence, cigarettes, uncomplicated			0	1	agnostic	Mental health
Mental, Behavioral and Neurodevelopmental Disorders	MBD024	Tobacco-related disorders	F17213	Nicotine dependence, cigarettes, with withdrawal			0	1	agnostic	Mental health
Mental, Behavioral and Neurodevelopmental Disorders	MBD024	Tobacco-related disorders	F17218	Nicotine dependence, cigarettes, with other nicotine-induced disorders			0	1	agnostic	Mental health
Mental, Behavioral and Neurodevelopmental Disorders	MBD024	Tobacco-related disorders	F17219	Nicotine dependence, cigarettes, with unspecified nicotine-induced disorders			0	1	agnostic	Mental health
Mental, Behavioral and Neurodevelopmental Disorders	MBD024	Tobacco-related disorders	F17220	Nicotine dependence, chewing tobacco, uncomplicated			0	1	agnostic	Mental health
Mental, Behavioral and Neurodevelopmental Disorders	MBD024	Tobacco-related disorders	F17223	Nicotine dependence, chewing tobacco, with withdrawal			0	1	agnostic	Mental health
Mental, Behavioral and Neurodevelopmental Disorders	MBD024	Tobacco-related disorders	F17228	Nicotine dependence, chewing tobacco, with other nicotine-induced disorders			0	1	agnostic	Mental health
Mental, Behavioral and Neurodevelopmental Disorders	MBD024	Tobacco-related disorders	F17229	Nicotine dependence, chewing tobacco, with unspecified nicotine-induced disorders			0	1	agnostic	Mental health
Mental, Behavioral and Neurodevelopmental Disorders	MBD024	Tobacco-related disorders	F17290	Nicotine dependence, other tobacco product, uncomplicated			0	1	agnostic	Mental health
Mental, Behavioral and Neurodevelopmental Disorders	MBD024	Tobacco-related disorders	F17293	Nicotine dependence, other tobacco product, with withdrawal			0	1	agnostic	Mental health
Mental, Behavioral and Neurodevelopmental Disorders	MBD024	Tobacco-related disorders	F17298	Nicotine dependence, other tobacco product, with other nicotine-induced disorders			0	1	agnostic	Mental health
Mental, Behavioral and Neurodevelopmental Disorders	MBD024	Tobacco-related disorders	F17299	Nicotine dependence, other tobacco product, with unspecified nicotine-induced disorders			0	1	agnostic	Mental health
Mental, Behavioral and Neurodevelopmental Disorders		Other substance abuse	F18	Inhalant related disorders			1	0	clinician	Neurodevelopment
Mental, Behavioral and Neurodevelopmental Disorders		Other substance abuse	F181	Inhalant abuse			0	1	agnostic	Mental health
Mental, Behavioral and Neurodevelopmental Disorders	MBD001	Schizophrenia spectrum and other psychotic disorders	F18150	Inhalant abuse with inhalant-induced psychotic disorder with delusions			0	1	agnostic	Mental health
Mental, Behavioral and Neurodevelopmental Disorders	MBD001	Schizophrenia spectrum and other psychotic disorders	F18151	Inhalant abuse with inhalant-induced psychotic disorder with hallucinations			0	1	agnostic	Mental health
Mental, Behavioral and Neurodevelopmental Disorders	MBD001	Schizophrenia spectrum and other psychotic disorders	F18159	Inhalant abuse with inhalant-induced psychotic disorder, unspecified			0	1	agnostic	Mental health
Mental, Behavioral and Neurodevelopmental Disorders	MBD005	Anxiety and fear-related disorders	F18180	Inhalant abuse with inhalant-induced anxiety disorder			0	1	agnostic	Mental health
Mental, Behavioral and Neurodevelopmental Disorders		Other substance abuse	F182	Inhalant dependence			0	1	agnostic	Mental health
Mental, Behavioral and Neurodevelopmental Disorders	MBD001	Schizophrenia spectrum and other psychotic disorders	F18250	Inhalant dependence with inhalant-induced psychotic disorder with delusions			0	1	agnostic	Mental health
Mental, Behavioral and Neurodevelopmental Disorders	MBD001	Schizophrenia spectrum and other psychotic disorders	F18251	Inhalant dependence with inhalant-induced psychotic disorder with hallucinations			0	1	agnostic	Mental health
Mental, Behavioral and Neurodevelopmental Disorders	MBD001	Schizophrenia spectrum and other psychotic disorders	F18259	Inhalant dependence with inhalant-induced psychotic disorder, unspecified			0	1	agnostic	Mental health
Mental, Behavioral and Neurodevelopmental Disorders	MBD005	Anxiety and fear-related disorders	F18280	Inhalant dependence with inhalant-induced anxiety disorder			0	1	agnostic	Mental health
Mental, Behavioral and Neurodevelopmental Disorders		Other substance abuse	F189	Inhalant use, unspecified			0	1	agnostic	Mental health
Mental, Behavioral and Neurodevelopmental Disorders	MBD001	Schizophrenia spectrum and other psychotic disorders	F18950	Inhalant use, unspecified with inhalant-induced psychotic disorder with delusions			0	1	agnostic	Mental health
Mental, Behavioral and Neurodevelopmental Disorders	MBD001	Schizophrenia spectrum and other psychotic disorders	F18951	Inhalant use, unspecified with inhalant-induced psychotic disorder with hallucinations			0	1	agnostic	Mental health
Mental, Behavioral and Neurodevelopmental Disorders	MBD001	Schizophrenia spectrum and other psychotic disorders	F18959	Inhalant use, unspecified with inhalant-induced psychotic disorder, unspecified			0	1	agnostic	Mental health
Mental, Behavioral and Neurodevelopmental Disorders	MBD005	Anxiety and fear-related disorders	F18980	Inhalant use, unspecified with inhalant-induced anxiety disorder			0	1	agnostic	Mental health
Mental, Behavioral and Neurodevelopmental Disorders		Other substance abuse	F19	Other psychoactive substance related disorders			1	0	clinician	Neurodevelopment
Mental, Behavioral and Neurodevelopmental Disorders		Other substance abuse	F191	Other psychoactive substance abuse			0	1	agnostic	Mental health
Mental, Behavioral and Neurodevelopmental Disorders	MBD001	Schizophrenia spectrum and other psychotic disorders	F19150	Other psychoactive substance abuse with psychoactive substance-induced psychotic disorder with delusions			0	1	agnostic	Mental health
Mental, Behavioral and Neurodevelopmental Disorders	MBD001	Schizophrenia spectrum and other psychotic disorders	F19151	Other psychoactive substance abuse with psychoactive substance-induced psychotic disorder with hallucinations			0	1	agnostic	Mental health
Mental, Behavioral and Neurodevelopmental Disorders	MBD001	Schizophrenia spectrum and other psychotic disorders	F19159	Other psychoactive substance abuse with psychoactive substance-induced psychotic disorder, unspecified			0	1	agnostic	Mental health
Mental, Behavioral and Neurodevelopmental Disorders	MBD005	Anxiety and fear-related disorders	F19180	Other psychoactive substance abuse with psychoactive substance-induced anxiety disorder			0	1	agnostic	Mental health
Mental, Behavioral and Neurodevelopmental Disorders		Other substance abuse	F192	Other psychoactive substance dependence			0	1	agnostic	Mental health
Mental, Behavioral and Neurodevelopmental Disorders	MBD001	Schizophrenia spectrum and other psychotic disorders	F19250	Other psychoactive substance dependence with psychoactive substance-induced psychotic disorder with delusions			0	1	agnostic	Mental health
Mental, Behavioral and Neurodevelopmental Disorders	MBD001	Schizophrenia spectrum and other psychotic disorders	F19251	Other psychoactive substance dependence with psychoactive substance-induced psychotic disorder with hallucinations			0	1	agnostic	Mental health
Mental, Behavioral and Neurodevelopmental Disorders	MBD001	Schizophrenia spectrum and other psychotic disorders	F19259	Other psychoactive substance dependence with psychoactive substance-induced psychotic disorder, unspecified			0	1	agnostic	Mental health
Mental, Behavioral and Neurodevelopmental Disorders	MBD005	Anxiety and fear-related disorders	F19280	Other psychoactive substance dependence with psychoactive substance-induced anxiety disorder			0	1	agnostic	Mental health
Mental, Behavioral and Neurodevelopmental Disorders		Other substance abuse	F199	Other psychoactive substance use, unspecified			0	1	agnostic	Mental health
Mental, Behavioral and Neurodevelopmental Disorders	MBD001	Schizophrenia spectrum and other psychotic disorders	F19950	Other psychoactive substance use, unspecified with psychoactive substance-induced psychotic disorder with delusions			0	1	agnostic	Mental health
Mental, Behavioral and Neurodevelopmental Disorders	MBD001	Schizophrenia spectrum and other psychotic disorders	F19951	Other psychoactive substance use, unspecified with psychoactive substance-induced psychotic disorder with hallucinations			0	1	agnostic	Mental health
Mental, Behavioral and Neurodevelopmental Disorders	MBD001	Schizophrenia spectrum and other psychotic disorders	F19959	Other psychoactive substance use, unspecified with psychoactive substance-induced psychotic disorder, unspecified			0	1	agnostic	Mental health
Mental, Behavioral and Neurodevelopmental Disorders	MBD005	Anxiety and fear-related disorders	F19980	Other psychoactive substance use, unspecified with psychoactive substance-induced anxiety disorder			0	1	agnostic	Mental health
Mental, Behavioral and Neurodevelopmental Disorders	MBD001	Schizophrenia spectrum and other psychotic disorders	F20	Schizophrenia			0	1	clinician	Mental health
Mental, Behavioral and Neurodevelopmental Disorders	MBD001	Schizophrenia spectrum and other psychotic disorders	F200	Paranoid schizophrenia			0	1	clinician	Mental health
Mental, Behavioral and Neurodevelopmental Disorders	MBD001	Schizophrenia spectrum and other psychotic disorders	F201	Disorganized schizophrenia			0	1	clinician	Mental health
Mental, Behavioral and Neurodevelopmental Disorders	MBD001	Schizophrenia spectrum and other psychotic disorders	F202	Catatonic schizophrenia			0	1	clinician	Mental health
Mental, Behavioral and Neurodevelopmental Disorders	MBD001	Schizophrenia spectrum and other psychotic disorders	F203	Undifferentiated schizophrenia			0	1	clinician	Mental health
Mental, Behavioral and Neurodevelopmental Disorders	MBD001	Schizophrenia spectrum and other psychotic disorders	F205	Residual schizophrenia			0	1	clinician	Mental health
Mental, Behavioral and Neurodevelopmental Disorders	MBD001	Schizophrenia spectrum and other psychotic disorders	F208	Other schizophrenia			0	1	clinician	Mental health
Mental, Behavioral and Neurodevelopmental Disorders	MBD001	Schizophrenia spectrum and other psychotic disorders	F2081	Schizophreniform disorder			0	1	clinician	Mental health
Mental, Behavioral and Neurodevelopmental Disorders	MBD001	Schizophrenia spectrum and other psychotic disorders	F2089	Other schizophrenia			0	1	clinician	Mental health
Mental, Behavioral and Neurodevelopmental Disorders	MBD001	Schizophrenia spectrum and other psychotic disorders	F209	Schizophrenia, unspecified			0	1	clinician	Mental health
Mental, Behavioral and Neurodevelopmental Disorders	MBD001	Schizophrenia spectrum and other psychotic disorders	F21	Schizotypal disorder			0	1	agnostic	Mental health
Mental, Behavioral and Neurodevelopmental Disorders	MBD001	Schizophrenia spectrum and other psychotic disorders	F22	Delusional disorders			0	1	clinician	Mental health
Mental, Behavioral and Neurodevelopmental Disorders	MBD001	Schizophrenia spectrum and other psychotic disorders	F23	Brief psychotic disorder			0	1	clinician	Mental health
Mental, Behavioral and Neurodevelopmental Disorders	MBD001	Schizophrenia spectrum and other psychotic disorders	F24	Shared psychotic disorder			0	1	clinician	Mental health
Mental, Behavioral and Neurodevelopmental Disorders	MBD001	Schizophrenia spectrum and other psychotic disorders	F25	Schizoaffective disorders			0	1	clinician	Mental health
Mental, Behavioral and Neurodevelopmental Disorders	MBD001	Schizophrenia spectrum and other psychotic disorders	F250	Schizoaffective disorder, bipolar type			0	1	clinician	Mental health
Mental, Behavioral and Neurodevelopmental Disorders	MBD001	Schizophrenia spectrum and other psychotic disorders	F251	Schizoaffective disorder, depressive type			0	1	clinician	Mental health
Mental, Behavioral and Neurodevelopmental Disorders	MBD001	Schizophrenia spectrum and other psychotic disorders	F258	Other schizoaffective disorders			0	1	clinician	Mental health
Mental, Behavioral and Neurodevelopmental Disorders	MBD001	Schizophrenia spectrum and other psychotic disorders	F259	Schizoaffective disorder, unspecified			0	1	clinician	Mental health
Mental, Behavioral and Neurodevelopmental Disorders	MBD001	Schizophrenia spectrum and other psychotic disorders	F28	Other psychotic disorder not due to a substance or known physiological condition			0	1	clinician	Mental health
Mental, Behavioral and Neurodevelopmental Disorders	MBD001	Schizophrenia spectrum and other psychotic disorders	F29	Unspecified psychosis not due to a substance or known physiological condition			0	1	clinician	Mental health
Mental, Behavioral and Neurodevelopmental Disorders	MBD003	Bipolar and related disorders	F30	Manic episode			0	1	clinician	Mental health
Mental, Behavioral and Neurodevelopmental Disorders	MBD003	Bipolar and related disorders	F301	Manic episode without psychotic symptoms			0	1	clinician	Mental health
Mental, Behavioral and Neurodevelopmental Disorders	MBD003	Bipolar and related disorders	F3010	Manic episode without psychotic symptoms, unspecified			0	1	clinician	Mental health
Mental, Behavioral and Neurodevelopmental Disorders	MBD003	Bipolar and related disorders	F3011	Manic episode without psychotic symptoms, mild			0	1	clinician	Mental health
Mental, Behavioral and Neurodevelopmental Disorders	MBD003	Bipolar and related disorders	F3012	Manic episode without psychotic symptoms, moderate			0	1	clinician	Mental health
Mental, Behavioral and Neurodevelopmental Disorders	MBD003	Bipolar and related disorders	F3013	Manic episode, severe, without psychotic symptoms			0	1	clinician	Mental health
Mental, Behavioral and Neurodevelopmental Disorders	MBD003	Bipolar and related disorders	F302	Manic episode, severe with psychotic symptoms			0	1	clinician	Mental health
Mental, Behavioral and Neurodevelopmental Disorders	MBD003	Bipolar and related disorders	F303	Manic episode in partial remission			0	1	clinician	Mental health
Mental, Behavioral and Neurodevelopmental Disorders	MBD003	Bipolar and related disorders	F308	Other manic episodes			0	1	clinician	Mental health
Mental, Behavioral and Neurodevelopmental Disorders	MBD003	Bipolar and related disorders	F309	Manic episode, unspecified			0	1	clinician	Mental health
Mental, Behavioral and Neurodevelopmental Disorders	MBD003	Bipolar and related disorders	F310	Bipolar disorder, current episode hypomanic			0	1	clinician	Mental health
Mental, Behavioral and Neurodevelopmental Disorders	MBD003	Bipolar and related disorders	F3110	Bipolar disorder, current episode manic without psychotic features, unspecified			0	1	clinician	Mental health
Mental, Behavioral and Neurodevelopmental Disorders	MBD003	Bipolar and related disorders	F3111	Bipolar disorder, current episode manic without psychotic features, mild			0	1	clinician	Mental health
Mental, Behavioral and Neurodevelopmental Disorders	MBD003	Bipolar and related disorders	F3112	Bipolar disorder, current episode manic without psychotic features, moderate			0	1	clinician	Mental health
Mental, Behavioral and Neurodevelopmental Disorders	MBD003	Bipolar and related disorders	F3113	Bipolar disorder, current episode manic without psychotic features, severe			0	1	clinician	Mental health
Mental, Behavioral and Neurodevelopmental Disorders	MBD003	Bipolar and related disorders	F312	Bipolar disorder, current episode manic severe with psychotic features			0	1	clinician	Mental health
Mental, Behavioral and Neurodevelopmental Disorders	MBD003	Bipolar and related disorders	F3130	Bipolar disorder, current episode depressed, mild or moderate severity, unspecified			0	1	clinician	Mental health
Mental, Behavioral and Neurodevelopmental Disorders	MBD003	Bipolar and related disorders	F3131	Bipolar disorder, current episode depressed, mild			0	1	clinician	Mental health
Mental, Behavioral and Neurodevelopmental Disorders	MBD003	Bipolar and related disorders	F3132	Bipolar disorder, current episode depressed, moderate			0	1	clinician	Mental health
Mental, Behavioral and Neurodevelopmental Disorders	MBD003	Bipolar and related disorders	F314	Bipolar disorder, current episode depressed, severe, without psychotic features			0	1	clinician	Mental health
Mental, Behavioral and Neurodevelopmental Disorders	MBD003	Bipolar and related disorders	F315	Bipolar disorder, current episode depressed, severe, with psychotic features			0	1	clinician	Mental health
Mental, Behavioral and Neurodevelopmental Disorders	MBD003	Bipolar and related disorders	F3160	Bipolar disorder, current episode mixed, unspecified			0	1	clinician	Mental health
Mental, Behavioral and Neurodevelopmental Disorders	MBD003	Bipolar and related disorders	F3161	Bipolar disorder, current episode mixed, mild			0	1	clinician	Mental health
Mental, Behavioral and Neurodevelopmental Disorders	MBD003	Bipolar and related disorders	F3162	Bipolar disorder, current episode mixed, moderate			0	1	clinician	Mental health
Mental, Behavioral and Neurodevelopmental Disorders	MBD003	Bipolar and related disorders	F3163	Bipolar disorder, current episode mixed, severe, without psychotic features			0	1	clinician	Mental health
Mental, Behavioral and Neurodevelopmental Disorders	MBD003	Bipolar and related disorders	F3164	Bipolar disorder, current episode mixed, severe, with psychotic features			0	1	clinician	Mental health
Mental, Behavioral and Neurodevelopmental Disorders	MBD003	Bipolar and related disorders	F3171	Bipolar disorder, in partial remission, most recent episode hypomanic			0	1	clinician	Mental health
Mental, Behavioral and Neurodevelopmental Disorders	MBD003	Bipolar and related disorders	F3173	Bipolar disorder, in partial remission, most recent episode manic			0	1	clinician	Mental health
Mental, Behavioral and Neurodevelopmental Disorders	MBD003	Bipolar and related disorders	F3175	Bipolar disorder, in partial remission, most recent episode depressed			0	1	clinician	Mental health
Mental, Behavioral and Neurodevelopmental Disorders	MBD003	Bipolar and related disorders	F3177	Bipolar disorder, in partial remission, most recent episode mixed			0	1	clinician	Mental health
Mental, Behavioral and Neurodevelopmental Disorders	MBD003	Bipolar and related disorders	F3181	Bipolar II disorder			0	1	clinician	Mental health
Mental, Behavioral and Neurodevelopmental Disorders	MBD003	Bipolar and related disorders	F3189	Other bipolar disorder			0	1	clinician	Mental health
Mental, Behavioral and Neurodevelopmental Disorders	MBD003	Bipolar and related disorders	F319	Bipolar disorder, unspecified			0	1	clinician	Mental health
Mental, Behavioral and Neurodevelopmental Disorders	MBD002	Depressive disorders	F32	Major depressive disorder, single episode			0	1	clinician	Mental health
Mental, Behavioral and Neurodevelopmental Disorders	MBD002	Depressive disorders	F320	Major depressive disorder, single episode, mild			0	1	clinician	Mental health
Mental, Behavioral and Neurodevelopmental Disorders	MBD002	Depressive disorders	F321	Major depressive disorder, single episode, moderate			0	1	clinician	Mental health
Mental, Behavioral and Neurodevelopmental Disorders	MBD002	Depressive disorders	F322	Major depressive disorder, single episode, severe without psychotic features			0	1	clinician	Mental health
Mental, Behavioral and Neurodevelopmental Disorders	MBD002	Depressive disorders	F323	Major depressive disorder, single episode, severe with psychotic features			0	1	clinician	Mental health
Mental, Behavioral and Neurodevelopmental Disorders	MBD002	Depressive disorders	F324	Major depressive disorder, single episode, in partial remission			0	1	agnostic	Mental health
Mental, Behavioral and Neurodevelopmental Disorders	MBD002	Depressive disorders	F328	Other depressive episodes			0	1	clinician	Mental health
Mental, Behavioral and Neurodevelopmental Disorders	MBD002	Depressive disorders	F3281	Premenstrual dysphoric disorder			0	1	agnostic	Mental health
Mental, Behavioral and Neurodevelopmental Disorders	MBD002	Depressive disorders	F3289	Other specified depressive episodes			0	1	agnostic	Mental health
Mental, Behavioral and Neurodevelopmental Disorders	MBD002	Depressive disorders	F329	Major depressive disorder, single episode, unspecified			0	1	clinician	Mental health
Mental, Behavioral and Neurodevelopmental Disorders	MBD002	Depressive disorders	F32A	Depression, unspecified
Mental, Behavioral and Neurodevelopmental Disorders	MBD002	Depressive disorders	F33	Major depressive disorder, recurrent			0	1	clinician	Mental health
Mental, Behavioral and Neurodevelopmental Disorders	MBD002	Depressive disorders	F330	Major depressive disorder, recurrent, mild			0	1	clinician	Mental health
Mental, Behavioral and Neurodevelopmental Disorders	MBD002	Depressive disorders	F331	Major depressive disorder, recurrent, moderate			0	1	clinician	Mental health
Mental, Behavioral and Neurodevelopmental Disorders	MBD002	Depressive disorders	F332	Major depressive disorder, recurrent severe without psychotic features			0	1	clinician	Mental health
Mental, Behavioral and Neurodevelopmental Disorders	MBD002	Depressive disorders	F333	Major depressive disorder, recurrent, severe with psychotic symptoms			0	1	clinician	Mental health
Mental, Behavioral and Neurodevelopmental Disorders	MBD002	Depressive disorders	F334	Major depressive disorder, recurrent, in remission			0	1	clinician	Mental health
Mental, Behavioral and Neurodevelopmental Disorders	MBD002	Depressive disorders	F3341	Major depressive disorder, recurrent, in partial remission			0	1	agnostic	Mental health
Mental, Behavioral and Neurodevelopmental Disorders	MBD002	Depressive disorders	F338	Other recurrent depressive disorders			0	1	clinician	Mental health
Mental, Behavioral and Neurodevelopmental Disorders	MBD002	Depressive disorders	F339	Major depressive disorder, recurrent, unspecified			0	1	clinician	Mental health
Mental, Behavioral and Neurodevelopmental Disorders	MBD002	Depressive disorders	F34	Persistent mood [affective] disorders			0	1	clinician	Mental health
Mental, Behavioral and Neurodevelopmental Disorders	MBD003	Bipolar and related disorders	F340	Cyclothymic disorder			0	1	clinician	Mental health
Mental, Behavioral and Neurodevelopmental Disorders	MBD002	Depressive disorders	F341	Dysthymic disorder			0	1	clinician	Mental health
Mental, Behavioral and Neurodevelopmental Disorders	MBD004	Other specified and unspecified mood disorders	F348	Other persistent mood [affective] disorders			0	1	clinician	Mental health
Mental, Behavioral and Neurodevelopmental Disorders	MBD004	Other specified and unspecified mood disorders	F3481	Disruptive mood dysregulation disorder			0	1	agnostic	Mental health
Mental, Behavioral and Neurodevelopmental Disorders	MBD004	Other specified and unspecified mood disorders	F3489	Other specified persistent mood disorders			0	1	agnostic	Mental health
Mental, Behavioral and Neurodevelopmental Disorders	MBD004	Other specified and unspecified mood disorders	F349	Persistent mood [affective] disorder, unspecified			0	1	clinician	Mental health
Mental, Behavioral and Neurodevelopmental Disorders	MBD004	Other specified and unspecified mood disorders	F39	Unspecified mood [affective] disorder			0	1	clinician	Mental health
Mental, Behavioral and Neurodevelopmental Disorders	MBD005	Anxiety and fear-related disorders	F40	Phobic anxiety disorders			1	0	clinician	Mental health
Mental, Behavioral and Neurodevelopmental Disorders	MBD005	Anxiety and fear-related disorders	F400	Agoraphobia			1	0	clinician	Mental health
Mental, Behavioral and Neurodevelopmental Disorders	MBD005	Anxiety and fear-related disorders	F4000	Agoraphobia, unspecified			1	0	clinician	Mental health
Mental, Behavioral and Neurodevelopmental Disorders	MBD005	Anxiety and fear-related disorders	F4001	Agoraphobia with panic disorder			1	0	clinician	Mental health
Mental, Behavioral and Neurodevelopmental Disorders	MBD005	Anxiety and fear-related disorders	F4002	Agoraphobia without panic disorder			1	0	clinician	Mental health
Mental, Behavioral and Neurodevelopmental Disorders	MBD005	Anxiety and fear-related disorders	F401	Social phobias			1	0	clinician	Mental health
Mental, Behavioral and Neurodevelopmental Disorders	MBD005	Anxiety and fear-related disorders	F4010	Social phobia, unspecified			1	0	clinician	Mental health
Mental, Behavioral and Neurodevelopmental Disorders	MBD005	Anxiety and fear-related disorders	F4011	Social phobia, generalized			1	0	clinician	Mental health
Mental, Behavioral and Neurodevelopmental Disorders	MBD005	Anxiety and fear-related disorders	F402	Specific (isolated) phobias			1	0	clinician	Mental health
Mental, Behavioral and Neurodevelopmental Disorders	MBD005	Anxiety and fear-related disorders	F40210	Arachnophobia			1	0	clinician	Mental health
Mental, Behavioral and Neurodevelopmental Disorders	MBD005	Anxiety and fear-related disorders	F40218	Other animal type phobia			1	0	clinician	Mental health
Mental, Behavioral and Neurodevelopmental Disorders	MBD005	Anxiety and fear-related disorders	F40220	Fear of thunderstorms			1	0	clinician	Mental health
Mental, Behavioral and Neurodevelopmental Disorders	MBD005	Anxiety and fear-related disorders	F40228	Other natural environment type phobia			1	0	clinician	Mental health
Mental, Behavioral and Neurodevelopmental Disorders	MBD005	Anxiety and fear-related disorders	F40230	Fear of blood			1	0	clinician	Mental health
Mental, Behavioral and Neurodevelopmental Disorders	MBD005	Anxiety and fear-related disorders	F40231	Fear of injections and transfusions			1	0	clinician	Mental health
Mental, Behavioral and Neurodevelopmental Disorders	MBD005	Anxiety and fear-related disorders	F40232	Fear of other medical care			1	0	clinician	Mental health
Mental, Behavioral and Neurodevelopmental Disorders	MBD005	Anxiety and fear-related disorders	F40233	Fear of injury			1	0	clinician	Mental health
Mental, Behavioral and Neurodevelopmental Disorders	MBD005	Anxiety and fear-related disorders	F40240	Claustrophobia			1	0	clinician	Mental health
Mental, Behavioral and Neurodevelopmental Disorders	MBD005	Anxiety and fear-related disorders	F40241	Acrophobia			1	0	clinician	Mental health
Mental, Behavioral and Neurodevelopmental Disorders	MBD005	Anxiety and fear-related disorders	F40242	Fear of bridges			1	0	clinician	Mental health
Mental, Behavioral and Neurodevelopmental Disorders	MBD005	Anxiety and fear-related disorders	F40243	Fear of flying			1	0	clinician	Mental health
Mental, Behavioral and Neurodevelopmental Disorders	MBD005	Anxiety and fear-related disorders	F40248	Other situational type phobia			1	0	clinician	Mental health
Mental, Behavioral and Neurodevelopmental Disorders	MBD005	Anxiety and fear-related disorders	F40290	Androphobia			1	0	clinician	Mental health
Mental, Behavioral and Neurodevelopmental Disorders	MBD005	Anxiety and fear-related disorders	F40291	Gynephobia			1	0	clinician	Mental health
Mental, Behavioral and Neurodevelopmental Disorders	MBD005	Anxiety and fear-related disorders	F40298	Other specified phobia			1	0	clinician	Mental health
Mental, Behavioral and Neurodevelopmental Disorders	MBD005	Anxiety and fear-related disorders	F408	Other phobic anxiety disorders			1	0	clinician	Mental health
Mental, Behavioral and Neurodevelopmental Disorders	MBD005	Anxiety and fear-related disorders	F409	Phobic anxiety disorder, unspecified			1	0	clinician	Mental health
Mental, Behavioral and Neurodevelopmental Disorders	MBD005	Anxiety and fear-related disorders	F41	Other anxiety disorders			1	0	clinician	Mental health
Mental, Behavioral and Neurodevelopmental Disorders	MBD005	Anxiety and fear-related disorders	F410	Panic disorder [episodic paroxysmal anxiety]			1	0	clinician	Mental health
Mental, Behavioral and Neurodevelopmental Disorders	MBD005	Anxiety and fear-related disorders	F411	Generalized anxiety disorder			1	0	clinician	Mental health
Mental, Behavioral and Neurodevelopmental Disorders	MBD005	Anxiety and fear-related disorders	F413	Other mixed anxiety disorders			1	0	clinician	Mental health
Mental, Behavioral and Neurodevelopmental Disorders	MBD005	Anxiety and fear-related disorders	F418	Other specified anxiety disorders			1	0	clinician	Mental health
Mental, Behavioral and Neurodevelopmental Disorders	MBD005	Anxiety and fear-related disorders	F419	Anxiety disorder, unspecified			1	0	clinician	Mental health
Mental, Behavioral and Neurodevelopmental Disorders	MBD006	Obsessive-compulsive and related disorders	F42	Obsessive-compulsive disorder			0	1	agnostic	Mental health
Mental, Behavioral and Neurodevelopmental Disorders	MBD006	Obsessive-compulsive and related disorders	F422	Mixed obsessional thoughts and acts			0	1	agnostic	Mental health
Mental, Behavioral and Neurodevelopmental Disorders	MBD006	Obsessive-compulsive and related disorders	F423	Hoarding disorder			0	1	agnostic	Mental health
Mental, Behavioral and Neurodevelopmental Disorders	MBD006	Obsessive-compulsive and related disorders	F424	Excoriation (skin-picking) disorder			0	1	agnostic	Mental health
Mental, Behavioral and Neurodevelopmental Disorders	MBD006	Obsessive-compulsive and related disorders	F428	Other obsessive-compulsive disorder			0	1	agnostic	Mental health
Mental, Behavioral and Neurodevelopmental Disorders	MBD006	Obsessive-compulsive and related disorders	F429	Obsessive-compulsive disorder, unspecified			0	1	agnostic	Mental health
Mental, Behavioral and Neurodevelopmental Disorders	MBD007	Trauma- and stressor-related disorders	F43	Reaction to severe stress, and adjustment disorders			1	0	clinician	Mental health
Mental, Behavioral and Neurodevelopmental Disorders	MBD007	Trauma- and stressor-related disorders	F430	Acute stress reaction			1	0	clinician	Mental health
Mental, Behavioral and Neurodevelopmental Disorders	MBD007	Trauma- and stressor-related disorders	F431	Post-traumatic stress disorder (PTSD)			1	0	clinician	Mental health
Mental, Behavioral and Neurodevelopmental Disorders	MBD007	Trauma- and stressor-related disorders	F4310	Post-traumatic stress disorder, unspecified			1	0	clinician	Mental health
Mental, Behavioral and Neurodevelopmental Disorders	MBD007	Trauma- and stressor-related disorders	F4311	Post-traumatic stress disorder, acute			1	0	clinician	Mental health
Mental, Behavioral and Neurodevelopmental Disorders	MBD007	Trauma- and stressor-related disorders	F4312	Post-traumatic stress disorder, chronic			1	0	clinician	Mental health
Mental, Behavioral and Neurodevelopmental Disorders	MBD007	Trauma- and stressor-related disorders	F432	Adjustment disorders			1	0	clinician	Mental health
Mental, Behavioral and Neurodevelopmental Disorders	MBD007	Trauma- and stressor-related disorders	F4320	Adjustment disorder, unspecified			0	1	agnostic	Mental health
Mental, Behavioral and Neurodevelopmental Disorders	MBD007	Trauma- and stressor-related disorders	F4321	Adjustment disorder with depressed mood			0	1	agnostic	Mental health
Mental, Behavioral and Neurodevelopmental Disorders	MBD007	Trauma- and stressor-related disorders	F4322	Adjustment disorder with anxiety			0	1	agnostic	Mental health
Mental, Behavioral and Neurodevelopmental Disorders	MBD007	Trauma- and stressor-related disorders	F4323	Adjustment disorder with mixed anxiety and depressed mood			0	1	agnostic	Mental health
Mental, Behavioral and Neurodevelopmental Disorders	MBD007	Trauma- and stressor-related disorders	F4324	Adjustment disorder with disturbance of conduct			0	1	agnostic	Mental health
Mental, Behavioral and Neurodevelopmental Disorders	MBD007	Trauma- and stressor-related disorders	F4325	Adjustment disorder with mixed disturbance of emotions and conduct			0	1	agnostic	Mental health
Mental, Behavioral and Neurodevelopmental Disorders	MBD007	Trauma- and stressor-related disorders	F4329	Adjustment disorder with other symptoms			0	1	agnostic	Mental health
Mental, Behavioral and Neurodevelopmental Disorders	MBD007	Trauma- and stressor-related disorders	F438	Other reactions to severe stress			1	0	clinician	Mental health
Mental, Behavioral and Neurodevelopmental Disorders	MBD007	Trauma- and stressor-related disorders	F439	Reaction to severe stress, unspecified			1	0	clinician	Mental health
Mental, Behavioral and Neurodevelopmental Disorders	MBD007	Trauma- and stressor-related disorders	F44	Dissociative and conversion disorders			0	1	agnostic	Mental health
Mental, Behavioral and Neurodevelopmental Disorders	MBD007	Trauma- and stressor-related disorders	F440	Dissociative amnesia			0	1	agnostic	Mental health
Mental, Behavioral and Neurodevelopmental Disorders	MBD007	Trauma- and stressor-related disorders	F441	Dissociative fugue			0	1	agnostic	Mental health
Mental, Behavioral and Neurodevelopmental Disorders	MBD007	Trauma- and stressor-related disorders	F442	Dissociative stupor			1	0	clinician	Mental health
Mental, Behavioral and Neurodevelopmental Disorders	MBD007	Trauma- and stressor-related disorders	F444	Conversion disorder with motor symptom or deficit			0	1	agnostic	Mental health
Mental, Behavioral and Neurodevelopmental Disorders	MBD007	Trauma- and stressor-related disorders	F445	Conversion disorder with seizures or convulsions			0	1	agnostic	Mental health
Mental, Behavioral and Neurodevelopmental Disorders	MBD007	Trauma- and stressor-related disorders	F446	Conversion disorder with sensory symptom or deficit			1	0	clinician	Mental health
Mental, Behavioral and Neurodevelopmental Disorders	MBD007	Trauma- and stressor-related disorders	F447	Conversion disorder with mixed symptom presentation			0	1	agnostic	Mental health
Mental, Behavioral and Neurodevelopmental Disorders	MBD007	Trauma- and stressor-related disorders	F448	Other dissociative and conversion disorders			0	1	agnostic	Mental health
Mental, Behavioral and Neurodevelopmental Disorders	MBD007	Trauma- and stressor-related disorders	F4481	Dissociative identity disorder			0	1	agnostic	Mental health
Mental, Behavioral and Neurodevelopmental Disorders	MBD007	Trauma- and stressor-related disorders	F4489	Other dissociative and conversion disorders			0	1	agnostic	Mental health
Mental, Behavioral and Neurodevelopmental Disorders	MBD007	Trauma- and stressor-related disorders	F449	Dissociative and conversion disorder, unspecified			0	1	agnostic	Mental health
Mental, Behavioral and Neurodevelopmental Disorders	MBD007	Trauma- and stressor-related disorders	F45	Somatoform disorders			0	1	agnostic	Mental health
Mental, Behavioral and Neurodevelopmental Disorders	MBD007	Trauma- and stressor-related disorders	F452	Hypochondriacal disorders			0	1	agnostic	Mental health
Mental, Behavioral and Neurodevelopmental Disorders	MBD006	Obsessive-compulsive and related disorders	F4522	Body dysmorphic disorder			0	1	agnostic	Mental health
Mental, Behavioral and Neurodevelopmental Disorders	MBD007	Trauma- and stressor-related disorders	F454	Pain disorders related to psychological factors			0	1	agnostic	Mental health
Mental, Behavioral and Neurodevelopmental Disorders	MBD007	Trauma- and stressor-related disorders	F48	Other nonpsychotic mental disorders			1	0	clinician	Mental health
Mental, Behavioral and Neurodevelopmental Disorders	MBD007	Trauma- and stressor-related disorders	F481	Depersonalization-derealization syndrome			1	0	clinician	Mental health
Mental, Behavioral and Neurodevelopmental Disorders	MBD013	Miscellaneous mental and behavioral disorders/conditions	F488	Other specified nonpsychotic mental disorders			1	0	clinician	Mental health
Mental, Behavioral and Neurodevelopmental Disorders	MBD013	Miscellaneous mental and behavioral disorders/conditions	F489	Nonpsychotic mental disorder, unspecified			1	0	clinician	Mental health
Mental, Behavioral and Neurodevelopmental Disorders	MBD010	Feeding and eating disorders	F50	Eating disorders			0	1	clinician	General signs and symptoms
Mental, Behavioral and Neurodevelopmental Disorders	MBD010	Feeding and eating disorders	F500	Anorexia nervosa			0	1	clinician	General signs and symptoms
Mental, Behavioral and Neurodevelopmental Disorders	MBD010	Feeding and eating disorders	F5000	Anorexia nervosa, unspecified			0	1	clinician	Gastrointestinal
Mental, Behavioral and Neurodevelopmental Disorders	MBD010	Feeding and eating disorders	F5001	Anorexia nervosa, restricting type			0	1	clinician	Gastrointestinal
Mental, Behavioral and Neurodevelopmental Disorders	MBD010	Feeding and eating disorders	F5002	Anorexia nervosa, binge eating/purging type			0	1	clinician	Gastrointestinal
Mental, Behavioral and Neurodevelopmental Disorders	MBD010	Feeding and eating disorders	F502	Bulimia nervosa			0	1	clinician	General signs and symptoms
Mental, Behavioral and Neurodevelopmental Disorders	MBD010	Feeding and eating disorders	F508	Other eating disorders			0	1	clinician	General signs and symptoms
Mental, Behavioral and Neurodevelopmental Disorders	MBD010	Feeding and eating disorders	F5081	Binge eating disorder			0	1	clinician	Gastrointestinal
Mental, Behavioral and Neurodevelopmental Disorders	MBD010	Feeding and eating disorders	F5082	Avoidant/restrictive food intake disorder			0	1	clinician	Gastrointestinal
Mental, Behavioral and Neurodevelopmental Disorders	MBD010	Feeding and eating disorders	F5089	Other specified eating disorder			0	1	clinician	Gastrointestinal
Mental, Behavioral and Neurodevelopmental Disorders	MBD010	Feeding and eating disorders	F509	Eating disorder, unspecified			0	1	clinician	General signs and symptoms
Mental, Behavioral and Neurodevelopmental Disorders	NVS016	Sleep wake disorders	F510	Insomnia not due to a substance or known physiological condition			1	0	clinician	Neurodevelopment
Mental, Behavioral and Neurodevelopmental Disorders	NVS016	Sleep wake disorders	F511	Hypersomnia not due to a substance or known physiological condition			1	0	clinician	Neurodevelopment
Mental, Behavioral and Neurodevelopmental Disorders		Miscellaneous mental and behavioral disorders/conditions	F52	Sexual dysfunction not due to a substance or known physiological condition			0	1	clinician	Mental health
Mental, Behavioral and Neurodevelopmental Disorders		Miscellaneous mental and behavioral disorders/conditions	F522	Sexual arousal disorders			0	1	clinician	Mental health
Mental, Behavioral and Neurodevelopmental Disorders		Miscellaneous mental and behavioral disorders/conditions	F523	Orgasmic disorder			0	1	clinician	Mental health
Mental, Behavioral and Neurodevelopmental Disorders		Miscellaneous mental and behavioral disorders/conditions	F55	Abuse of non-psychoactive substances			0	1	agnostic	Mental health
Mental, Behavioral and Neurodevelopmental Disorders		Miscellaneous mental and behavioral disorders/conditions	F60	Specific personality disorders			0	1	agnostic	Mental health
Mental, Behavioral and Neurodevelopmental Disorders		Miscellaneous mental and behavioral disorders/conditions	F608	Other specific personality disorders			0	1	agnostic	Mental health
Mental, Behavioral and Neurodevelopmental Disorders		Miscellaneous mental and behavioral disorders/conditions	F63	Impulse disorders			0	1	clinician	Mental health
Mental, Behavioral and Neurodevelopmental Disorders		Miscellaneous mental and behavioral disorders/conditions	F638	Other impulse disorders			0	1	clinician	Mental health
Mental, Behavioral and Neurodevelopmental Disorders		Miscellaneous mental and behavioral disorders/conditions	F64	Gender identity disorders			0	1	agnostic	Mental health
Mental, Behavioral and Neurodevelopmental Disorders		Miscellaneous mental and behavioral disorders/conditions	F65	Paraphilias			0	1	agnostic	Mental health
Mental, Behavioral and Neurodevelopmental Disorders		Miscellaneous mental and behavioral disorders/conditions	F655	Sadomasochism			0	1	agnostic	Mental health
Mental, Behavioral and Neurodevelopmental Disorders		Miscellaneous mental and behavioral disorders/conditions	F658	Other paraphilias			0	1	agnostic	Mental health
Mental, Behavioral and Neurodevelopmental Disorders		Miscellaneous mental and behavioral disorders/conditions	F681	Factitious disorder imposed on self			0	1	agnostic	Mental health
Mental, Behavioral and Neurodevelopmental Disorders	MBD005	Anxiety and fear-related disorders	F930	Separation anxiety disorder of childhood			1	0	clinician	Mental health
Mental, Behavioral and Neurodevelopmental Disorders	MBD007	Trauma- and stressor-related disorders	F95	Tic disorder			0	1	clinician	Mental health
Mental, Behavioral and Neurodevelopmental Disorders	MBD007	Trauma- and stressor-related disorders	F98	Other behavioral and emotional disorders with onset usually occurring in childhood and adolescence			0	1	clinician	Neurodevelopment
Mental, Behavioral and Neurodevelopmental Disorders	MBD010	Feeding and eating disorders	F9821	Rumination disorder of infancy			0	1	clinician	Gastrointestinal
Mental, Behavioral and Neurodevelopmental Disorders	MBD010	Feeding and eating disorders	F9829	Other feeding disorders of infancy and early childhood			0	1	clinician	Gastrointestinal
Mental, Behavioral and Neurodevelopmental Disorders	MBD010	Feeding and eating disorders	F983	Pica of infancy and childhood			0	1	clinician	Gastrointestinal
Mental, Behavioral and Neurodevelopmental Disorders	MBD024	Tobacco-related disorders	O99330	Smoking (tobacco) complicating pregnancy, unspecified trimester			0	1	agnostic	Mental health
Mental, Behavioral and Neurodevelopmental Disorders	MBD024	Tobacco-related disorders	O99331	Smoking (tobacco) complicating pregnancy, first trimester			0	1	agnostic	Mental health
Mental, Behavioral and Neurodevelopmental Disorders	MBD024	Tobacco-related disorders	O99332	Smoking (tobacco) complicating pregnancy, second trimester			0	1	agnostic	Mental health
Mental, Behavioral and Neurodevelopmental Disorders	MBD024	Tobacco-related disorders	O99333	Smoking (tobacco) complicating pregnancy, third trimester			0	1	agnostic	Mental health
Mental, Behavioral and Neurodevelopmental Disorders	MBD024	Tobacco-related disorders	O99334	Smoking (tobacco) complicating childbirth			0	1	agnostic	Mental health
Mental, Behavioral and Neurodevelopmental Disorders	MBD024	Tobacco-related disorders	O99335	Smoking (tobacco) complicating the puerperium			0	1	agnostic	Mental health
Mental, Behavioral and Neurodevelopmental Disorders	SYM008	Symptoms of mental and substance use conditions	R45	Symptoms and signs involving emotional state			1	0	clinician	Mental health
Mental, Behavioral and Neurodevelopmental Disorders	SYM008	Symptoms of mental and substance use conditions	R450	Nervousness			1	0	clinician	Mental health
Mental, Behavioral and Neurodevelopmental Disorders	SYM008	Symptoms of mental and substance use conditions	R451	Restlessness and agitation			1	0	clinician	Mental health
Mental, Behavioral and Neurodevelopmental Disorders	SYM008	Symptoms of mental and substance use conditions	R452	Unhappiness			1	0	clinician	Mental health
Mental, Behavioral and Neurodevelopmental Disorders	SYM008	Symptoms of mental and substance use conditions	R453	Demoralization and apathy			1	0	clinician	Mental health
Mental, Behavioral and Neurodevelopmental Disorders	SYM008	Symptoms of mental and substance use conditions	R454	Irritability and anger			1	0	clinician	Mental health
Mental, Behavioral and Neurodevelopmental Disorders	SYM008	Symptoms of mental and substance use conditions	R455	Hostility			1	0	clinician	Mental health
Mental, Behavioral and Neurodevelopmental Disorders	SYM008	Symptoms of mental and substance use conditions	R456	Violent behavior			1	0	clinician	Mental health
Mental, Behavioral and Neurodevelopmental Disorders	SYM008	Symptoms of mental and substance use conditions	R457	State of emotional shock and stress, unspecified			1	0	clinician	Mental health
Mental, Behavioral and Neurodevelopmental Disorders	SYM008	Symptoms of mental and substance use conditions	R458	Other symptoms and signs involving emotional state			1	0	clinician	Mental health
Mental, Behavioral and Neurodevelopmental Disorders	SYM008	Symptoms of mental and substance use conditions	R4581	Low self-esteem			1	0	clinician	Mental health
Mental, Behavioral and Neurodevelopmental Disorders	SYM008	Symptoms of mental and substance use conditions	R4582	Worries			1	0	clinician	Mental health
Mental, Behavioral and Neurodevelopmental Disorders	SYM008	Symptoms of mental and substance use conditions	R4583	Excessive crying of child, adolescent or adult			1	0	clinician	Mental health
Mental, Behavioral and Neurodevelopmental Disorders	SYM008	Symptoms of mental and substance use conditions	R4584	Anhedonia			1	0	clinician	Mental health
Mental, Behavioral and Neurodevelopmental Disorders	SYM008	Symptoms of mental and substance use conditions	R4585	Homicidal and suicidal ideations			1	0	clinician	Mental health
Mental, Behavioral and Neurodevelopmental Disorders	SYM008	Symptoms of mental and substance use conditions	R45850	Homicidal ideations			1	0	clinician	Mental health
Mental, Behavioral and Neurodevelopmental Disorders	SYM008	Symptoms of mental and substance use conditions	R4586	Emotional lability			1	0	clinician	Mental health
Mental, Behavioral and Neurodevelopmental Disorders	SYM008	Symptoms of mental and substance use conditions	R4587	Impulsiveness			1	0	clinician	Mental health
Mental, Behavioral and Neurodevelopmental Disorders	SYM008	Symptoms of mental and substance use conditions	R4589	Other symptoms and signs involving emotional state			1	0	clinician	Mental health
Mental, Behavioral and Neurodevelopmental Disorders	SYM008	Symptoms of mental and substance use conditions	R46	Symptoms and signs involving appearance and behavior			1	0	clinician	Mental health
Mental, Behavioral and Neurodevelopmental Disorders	SYM008	Symptoms of mental and substance use conditions	R460	Very low level of personal hygiene			1	0	clinician	Mental health
Mental, Behavioral and Neurodevelopmental Disorders	SYM008	Symptoms of mental and substance use conditions	R461	Bizarre personal appearance			1	0	clinician	Mental health
Mental, Behavioral and Neurodevelopmental Disorders	SYM008	Symptoms of mental and substance use conditions	R462	Strange and inexplicable behavior			1	0	clinician	Mental health
Mental, Behavioral and Neurodevelopmental Disorders	SYM008	Symptoms of mental and substance use conditions	R463	Overactivity			1	0	clinician	Mental health
Mental, Behavioral and Neurodevelopmental Disorders	SYM008	Symptoms of mental and substance use conditions	R464	Slowness and poor responsiveness			1	0	clinician	Mental health
Mental, Behavioral and Neurodevelopmental Disorders	SYM008	Symptoms of mental and substance use conditions	R465	Suspiciousness and marked evasiveness			1	0	clinician	Mental health
Mental, Behavioral and Neurodevelopmental Disorders	SYM008	Symptoms of mental and substance use conditions	R466	Undue concern and preoccupation with stressful events			1	0	clinician	Mental health
Mental, Behavioral and Neurodevelopmental Disorders	SYM008	Symptoms of mental and substance use conditions	R467	Verbosity and circumstantial detail obscuring reason for contact			1	0	clinician	Mental health
Mental, Behavioral and Neurodevelopmental Disorders	SYM008	Symptoms of mental and substance use conditions	R468	Other symptoms and signs involving appearance and behavior			1	0	clinician	Mental health
Mental, Behavioral and Neurodevelopmental Disorders	SYM008	Symptoms of mental and substance use conditions	R4681	Obsessive-compulsive behavior			1	0	clinician	Mental health
Mental, Behavioral and Neurodevelopmental Disorders	SYM008	Symptoms of mental and substance use conditions	R4689	Other symptoms and signs involving appearance and behavior			1	0	clinician	Mental health
Mental, Behavioral and Neurodevelopmental Disorders	SYM009	Abnormal findings related to substance use	R780	Finding of alcohol in blood			1	0	agnostic	General signs and symptoms
Mental, Behavioral and Neurodevelopmental Disorders	SYM009	Abnormal findings related to substance use	R781	Finding of opiate drug in blood			1	0	agnostic	General signs and symptoms
Mental, Behavioral and Neurodevelopmental Disorders	SYM009	Abnormal findings related to substance use	R782	Finding of cocaine in blood			1	0	agnostic	General signs and symptoms
Mental, Behavioral and Neurodevelopmental Disorders	SYM009	Abnormal findings related to substance use	R783	Finding of hallucinogen in blood			1	0	agnostic	General signs and symptoms
Mental, Behavioral and Neurodevelopmental Disorders	SYM009	Abnormal findings related to substance use	R784	Finding of other drugs of addictive potential in blood			1	0	agnostic	General signs and symptoms
Mental, Behavioral and Neurodevelopmental Disorders	SYM009	Abnormal findings related to substance use	R785	Finding of other psychotropic drug in blood			1	0	agnostic	General signs and symptoms
Mental, Behavioral and Neurodevelopmental Disorders	SYM009	Abnormal findings related to substance use	R786	Finding of steroid agent in blood			1	0	agnostic	General signs and symptoms
Symptoms, Signs and Abnormal Clinical and Laboratory Findings, Not Elsewhere Classified	NVS010	Headache; including migraine	G43A0	Cyclical vomiting, not intractable			1	0	clinician	Neurodevelopment
Symptoms, Signs and Abnormal Clinical and Laboratory Findings, Not Elsewhere Classified	NVS010	Headache; including migraine	G43A1	Cyclical vomiting, intractable			1	0	clinician	Neurodevelopment
Symptoms, Signs and Abnormal Clinical and Laboratory Findings, Not Elsewhere Classified	SKN007	Other specified and unspecified skin disorders	L941	Linear scleroderma			0	1	clinician	Dermatology
Symptoms, Signs and Abnormal Clinical and Laboratory Findings, Not Elsewhere Classified	SYM011	Genitourinary signs and symptoms	N398	Other specified disorders of urinary system			1	0	clinician	Genito-urinary
Symptoms, Signs and Abnormal Clinical and Laboratory Findings, Not Elsewhere Classified	SYM011	Genitourinary signs and symptoms	N399	Disorder of urinary system, unspecified			1	0	clinician	Genito-urinary
Symptoms, Signs and Abnormal Clinical and Laboratory Findings, Not Elsewhere Classified	SYM011	Genitourinary signs and symptoms	N92	Excessive, frequent and irregular menstruation			0	1	agnostic	Gynecological
Symptoms, Signs and Abnormal Clinical and Laboratory Findings, Not Elsewhere Classified	SYM012	Circulatory signs and symptoms	R00	Abnormalities of heart beat			1	0	clinician	Cardiovascular
Symptoms, Signs and Abnormal Clinical and Laboratory Findings, Not Elsewhere Classified	SYM012	Circulatory signs and symptoms	R000	Tachycardia, unspecified			1	0	clinician	Cardiovascular
Symptoms, Signs and Abnormal Clinical and Laboratory Findings, Not Elsewhere Classified	SYM012	Circulatory signs and symptoms	R001	Bradycardia, unspecified			1	0	clinician	Cardiovascular
Symptoms, Signs and Abnormal Clinical and Laboratory Findings, Not Elsewhere Classified	SYM012	Circulatory signs and symptoms	R002	Palpitations			1	0	clinician	Cardiovascular
Symptoms, Signs and Abnormal Clinical and Laboratory Findings, Not Elsewhere Classified	SYM012	Circulatory signs and symptoms	R008	Other abnormalities of heart beat			1	0	clinician	Cardiovascular
Symptoms, Signs and Abnormal Clinical and Laboratory Findings, Not Elsewhere Classified	SYM012	Circulatory signs and symptoms	R009	Unspecified abnormalities of heart beat			1	0	clinician	Cardiovascular
Symptoms, Signs and Abnormal Clinical and Laboratory Findings, Not Elsewhere Classified	SYM012	Circulatory signs and symptoms	R01	Cardiac murmurs and other cardiac sounds			1	0	clinician	Cardiovascular
Symptoms, Signs and Abnormal Clinical and Laboratory Findings, Not Elsewhere Classified	SYM012	Circulatory signs and symptoms	R03	Abnormal blood-pressure reading, without diagnosis			1	0	clinician	Cardiovascular
Symptoms, Signs and Abnormal Clinical and Laboratory Findings, Not Elsewhere Classified	SYM013	Respiratory signs and symptoms	R04	Hemorrhage from respiratory passages			1	0	clinician	Cardiovascular
Symptoms, Signs and Abnormal Clinical and Laboratory Findings, Not Elsewhere Classified	SYM013	Respiratory signs and symptoms	R040	Epistaxis			1	0	clinician	Cardiovascular
Symptoms, Signs and Abnormal Clinical and Laboratory Findings, Not Elsewhere Classified	SYM013	Respiratory signs and symptoms	R041	Hemorrhage from throat			1	0	clinician	Cardiovascular
Symptoms, Signs and Abnormal Clinical and Laboratory Findings, Not Elsewhere Classified	SYM013	Respiratory signs and symptoms	R042	Hemoptysis			1	0	clinician	Cardiovascular
Symptoms, Signs and Abnormal Clinical and Laboratory Findings, Not Elsewhere Classified	SYM013	Respiratory signs and symptoms	R048	Hemorrhage from other sites in respiratory passages			1	0	clinician	Cardiovascular
Symptoms, Signs and Abnormal Clinical and Laboratory Findings, Not Elsewhere Classified	SYM013	Respiratory signs and symptoms	R0481	Acute idiopathic pulmonary hemorrhage in infants			1	0	clinician	Cardiovascular
Symptoms, Signs and Abnormal Clinical and Laboratory Findings, Not Elsewhere Classified	SYM013	Respiratory signs and symptoms	R0489	Hemorrhage from other sites in respiratory passages			1	0	clinician	Cardiovascular
Symptoms, Signs and Abnormal Clinical and Laboratory Findings, Not Elsewhere Classified	SYM013	Respiratory signs and symptoms	R049	Hemorrhage from respiratory passages, unspecified			1	0	clinician	Cardiovascular
Symptoms, Signs and Abnormal Clinical and Laboratory Findings, Not Elsewhere Classified	SYM013	Respiratory signs and symptoms	R05	Cough			1	0	clinician	Respiratory
Symptoms, Signs and Abnormal Clinical and Laboratory Findings, Not Elsewhere Classified	SYM013	Respiratory signs and symptoms	R051	Acute cough
Symptoms, Signs and Abnormal Clinical and Laboratory Findings, Not Elsewhere Classified	SYM013	Respiratory signs and symptoms	R052	Subacute cough
Symptoms, Signs and Abnormal Clinical and Laboratory Findings, Not Elsewhere Classified	SYM013	Respiratory signs and symptoms	R053	Chronic cough
Symptoms, Signs and Abnormal Clinical and Laboratory Findings, Not Elsewhere Classified	SYM013	Respiratory signs and symptoms	R054	Cough syncope
Symptoms, Signs and Abnormal Clinical and Laboratory Findings, Not Elsewhere Classified	SYM013	Respiratory signs and symptoms	R058	Other specified cough
Symptoms, Signs and Abnormal Clinical and Laboratory Findings, Not Elsewhere Classified	SYM013	Respiratory signs and symptoms	R059	Cough, unspecified
Symptoms, Signs and Abnormal Clinical and Laboratory Findings, Not Elsewhere Classified	SYM013	Respiratory signs and symptoms	R06	Abnormalities of breathing			1	0	clinician	Cardiovascular
Symptoms, Signs and Abnormal Clinical and Laboratory Findings, Not Elsewhere Classified	SYM013	Respiratory signs and symptoms	R060	Dyspnea			1	0	clinician	Cardiovascular
Symptoms, Signs and Abnormal Clinical and Laboratory Findings, Not Elsewhere Classified	SYM013	Respiratory signs and symptoms	R0600	Dyspnea, unspecified			1	0	clinician	Cardiovascular
Symptoms, Signs and Abnormal Clinical and Laboratory Findings, Not Elsewhere Classified	SYM013	Respiratory signs and symptoms	R0601	Orthopnea			1	0	clinician	Cardiovascular
Symptoms, Signs and Abnormal Clinical and Laboratory Findings, Not Elsewhere Classified	SYM013	Respiratory signs and symptoms	R0602	Shortness of breath			1	0	clinician	Cardiovascular
Symptoms, Signs and Abnormal Clinical and Laboratory Findings, Not Elsewhere Classified	SYM013	Respiratory signs and symptoms	R0603	Acute respiratory distress			1	0	clinician	Cardiovascular
Symptoms, Signs and Abnormal Clinical and Laboratory Findings, Not Elsewhere Classified	SYM013	Respiratory signs and symptoms	R0609	Other forms of dyspnea			1	0	clinician	Cardiovascular
Symptoms, Signs and Abnormal Clinical and Laboratory Findings, Not Elsewhere Classified	SYM013	Respiratory signs and symptoms	R061	Stridor			1	0	clinician	Cardiovascular
Symptoms, Signs and Abnormal Clinical and Laboratory Findings, Not Elsewhere Classified	SYM013	Respiratory signs and symptoms	R062	Wheezing			1	0	clinician	Cardiovascular
Symptoms, Signs and Abnormal Clinical and Laboratory Findings, Not Elsewhere Classified	SYM013	Respiratory signs and symptoms	R064	Hyperventilation			1	0	clinician	Cardiovascular
Symptoms, Signs and Abnormal Clinical and Laboratory Findings, Not Elsewhere Classified	SYM013	Respiratory signs and symptoms	R065	Mouth breathing			1	0	clinician	Cardiovascular
Symptoms, Signs and Abnormal Clinical and Laboratory Findings, Not Elsewhere Classified	SYM013	Respiratory signs and symptoms	R066	Hiccough			1	0	clinician	Cardiovascular
Symptoms, Signs and Abnormal Clinical and Laboratory Findings, Not Elsewhere Classified	SYM013	Respiratory signs and symptoms	R067	Sneezing			1	0	clinician	Cardiovascular
Symptoms, Signs and Abnormal Clinical and Laboratory Findings, Not Elsewhere Classified	SYM013	Respiratory signs and symptoms	R068	Other abnormalities of breathing			1	0	clinician	Cardiovascular
Symptoms, Signs and Abnormal Clinical and Laboratory Findings, Not Elsewhere Classified	SYM013	Respiratory signs and symptoms	R0681	Apnea, not elsewhere classified			1	0	clinician	Cardiovascular
Symptoms, Signs and Abnormal Clinical and Laboratory Findings, Not Elsewhere Classified	SYM013	Respiratory signs and symptoms	R0682	Tachypnea, not elsewhere classified			1	0	clinician	Cardiovascular
Symptoms, Signs and Abnormal Clinical and Laboratory Findings, Not Elsewhere Classified	SYM013	Respiratory signs and symptoms	R0683	Snoring			1	0	clinician	Cardiovascular
Symptoms, Signs and Abnormal Clinical and Laboratory Findings, Not Elsewhere Classified	SYM013	Respiratory signs and symptoms	R0689	Other abnormalities of breathing			1	0	clinician	Cardiovascular
Symptoms, Signs and Abnormal Clinical and Laboratory Findings, Not Elsewhere Classified	SYM013	Respiratory signs and symptoms	R069	Unspecified abnormalities of breathing			1	0	clinician	Cardiovascular
Symptoms, Signs and Abnormal Clinical and Laboratory Findings, Not Elsewhere Classified	SYM013	Respiratory signs and symptoms	R07	Pain in throat and chest			1	0	clinician	Cardiovascular
Symptoms, Signs and Abnormal Clinical and Laboratory Findings, Not Elsewhere Classified	SYM013	Respiratory signs and symptoms	R071	Chest pain on breathing			1	0	clinician	General signs and symptoms
Symptoms, Signs and Abnormal Clinical and Laboratory Findings, Not Elsewhere Classified	SYM013	Respiratory signs and symptoms	R0781	Pleurodynia			1	0	clinician	General signs and symptoms
Symptoms, Signs and Abnormal Clinical and Laboratory Findings, Not Elsewhere Classified	SYM013	Respiratory signs and symptoms	R0782	Intercostal pain			1	0	clinician	General signs and symptoms
Symptoms, Signs and Abnormal Clinical and Laboratory Findings, Not Elsewhere Classified	SYM013	Respiratory signs and symptoms	R09	Other symptoms and signs involving the circulatory and respiratory system			1	0	clinician	Cardiovascular
Symptoms, Signs and Abnormal Clinical and Laboratory Findings, Not Elsewhere Classified	SYM013	Respiratory signs and symptoms	R090	Asphyxia and hypoxemia			1	0	clinician	Cardiovascular
Symptoms, Signs and Abnormal Clinical and Laboratory Findings, Not Elsewhere Classified	SYM013	Respiratory signs and symptoms	R0901	Asphyxia			1	0	clinician	Cardiovascular
Symptoms, Signs and Abnormal Clinical and Laboratory Findings, Not Elsewhere Classified	SYM013	Respiratory signs and symptoms	R0902	Hypoxemia			1	0	clinician	Cardiovascular
Symptoms, Signs and Abnormal Clinical and Laboratory Findings, Not Elsewhere Classified	SYM013	Respiratory signs and symptoms	R093	Abnormal sputum			1	0	clinician	Cardiovascular
Symptoms, Signs and Abnormal Clinical and Laboratory Findings, Not Elsewhere Classified	SYM013	Respiratory signs and symptoms	R098	Other specified symptoms and signs involving the circulatory and respiratory systems			1	0	clinician	Cardiovascular
Symptoms, Signs and Abnormal Clinical and Laboratory Findings, Not Elsewhere Classified	SYM013	Respiratory signs and symptoms	R0981	Nasal congestion			1	0	clinician	Respiratory
Symptoms, Signs and Abnormal Clinical and Laboratory Findings, Not Elsewhere Classified	SYM013	Respiratory signs and symptoms	R0982	Postnasal drip			1	0	clinician	Respiratory
Symptoms, Signs and Abnormal Clinical and Laboratory Findings, Not Elsewhere Classified	SYM006	Abdominal pain and other digestive/abdomen signs and symptoms	R10	Abdominal and pelvic pain			1	0	clinician	Gastrointestinal
Symptoms, Signs and Abnormal Clinical and Laboratory Findings, Not Elsewhere Classified	SYM006	Abdominal pain and other digestive/abdomen signs and symptoms	R100	Acute abdomen			1	0	clinician	Gastrointestinal
Symptoms, Signs and Abnormal Clinical and Laboratory Findings, Not Elsewhere Classified	SYM006	Abdominal pain and other digestive/abdomen signs and symptoms	R101	Pain localized to upper abdomen			1	0	clinician	Gastrointestinal
Symptoms, Signs and Abnormal Clinical and Laboratory Findings, Not Elsewhere Classified	SYM006	Abdominal pain and other digestive/abdomen signs and symptoms	R1010	Upper abdominal pain, unspecified			1	0	clinician	Gastrointestinal
Symptoms, Signs and Abnormal Clinical and Laboratory Findings, Not Elsewhere Classified	SYM006	Abdominal pain and other digestive/abdomen signs and symptoms	R1011	Right upper quadrant pain			1	0	clinician	Gastrointestinal
Symptoms, Signs and Abnormal Clinical and Laboratory Findings, Not Elsewhere Classified	SYM006	Abdominal pain and other digestive/abdomen signs and symptoms	R1012	Left upper quadrant pain			1	0	clinician	Gastrointestinal
Symptoms, Signs and Abnormal Clinical and Laboratory Findings, Not Elsewhere Classified	SYM006	Abdominal pain and other digestive/abdomen signs and symptoms	R1013	Epigastric pain			1	0	clinician	Gastrointestinal
Symptoms, Signs and Abnormal Clinical and Laboratory Findings, Not Elsewhere Classified	SYM006	Abdominal pain and other digestive/abdomen signs and symptoms	R102	Pelvic and perineal pain			1	0	clinician	Gastrointestinal
Symptoms, Signs and Abnormal Clinical and Laboratory Findings, Not Elsewhere Classified	SYM006	Abdominal pain and other digestive/abdomen signs and symptoms	R103	Pain localized to other parts of lower abdomen			1	0	clinician	Gastrointestinal
Symptoms, Signs and Abnormal Clinical and Laboratory Findings, Not Elsewhere Classified	SYM006	Abdominal pain and other digestive/abdomen signs and symptoms	R1030	Lower abdominal pain, unspecified			1	0	clinician	Gastrointestinal
Symptoms, Signs and Abnormal Clinical and Laboratory Findings, Not Elsewhere Classified	SYM006	Abdominal pain and other digestive/abdomen signs and symptoms	R1031	Right lower quadrant pain			1	0	clinician	Gastrointestinal
Symptoms, Signs and Abnormal Clinical and Laboratory Findings, Not Elsewhere Classified	SYM006	Abdominal pain and other digestive/abdomen signs and symptoms	R1032	Left lower quadrant pain			1	0	clinician	Gastrointestinal
Symptoms, Signs and Abnormal Clinical and Laboratory Findings, Not Elsewhere Classified	SYM006	Abdominal pain and other digestive/abdomen signs and symptoms	R1033	Periumbilical pain			1	0	clinician	Gastrointestinal
Symptoms, Signs and Abnormal Clinical and Laboratory Findings, Not Elsewhere Classified	SYM006	Abdominal pain and other digestive/abdomen signs and symptoms	R108	Other abdominal pain			1	0	clinician	Gastrointestinal
Symptoms, Signs and Abnormal Clinical and Laboratory Findings, Not Elsewhere Classified	SYM006	Abdominal pain and other digestive/abdomen signs and symptoms	R1081	Abdominal tenderness			1	0	clinician	Gastrointestinal
Symptoms, Signs and Abnormal Clinical and Laboratory Findings, Not Elsewhere Classified	SYM006	Abdominal pain and other digestive/abdomen signs and symptoms	R10811	Right upper quadrant abdominal tenderness			1	0	clinician	Gastrointestinal
Symptoms, Signs and Abnormal Clinical and Laboratory Findings, Not Elsewhere Classified	SYM006	Abdominal pain and other digestive/abdomen signs and symptoms	R10812	Left upper quadrant abdominal tenderness			1	0	clinician	Gastrointestinal
Symptoms, Signs and Abnormal Clinical and Laboratory Findings, Not Elsewhere Classified	SYM006	Abdominal pain and other digestive/abdomen signs and symptoms	R10813	Right lower quadrant abdominal tenderness			1	0	clinician	Gastrointestinal
Symptoms, Signs and Abnormal Clinical and Laboratory Findings, Not Elsewhere Classified	SYM006	Abdominal pain and other digestive/abdomen signs and symptoms	R10814	Left lower quadrant abdominal tenderness			1	0	clinician	Gastrointestinal
Symptoms, Signs and Abnormal Clinical and Laboratory Findings, Not Elsewhere Classified	SYM006	Abdominal pain and other digestive/abdomen signs and symptoms	R10815	Periumbilic abdominal tenderness			1	0	clinician	Gastrointestinal
Symptoms, Signs and Abnormal Clinical and Laboratory Findings, Not Elsewhere Classified	SYM006	Abdominal pain and other digestive/abdomen signs and symptoms	R10816	Epigastric abdominal tenderness			1	0	clinician	Gastrointestinal
Symptoms, Signs and Abnormal Clinical and Laboratory Findings, Not Elsewhere Classified	SYM006	Abdominal pain and other digestive/abdomen signs and symptoms	R10817	Generalized abdominal tenderness			1	0	clinician	Gastrointestinal
Symptoms, Signs and Abnormal Clinical and Laboratory Findings, Not Elsewhere Classified	SYM006	Abdominal pain and other digestive/abdomen signs and symptoms	R10819	Abdominal tenderness, unspecified site			1	0	clinician	Gastrointestinal
Symptoms, Signs and Abnormal Clinical and Laboratory Findings, Not Elsewhere Classified	SYM006	Abdominal pain and other digestive/abdomen signs and symptoms	R1082	Rebound abdominal tenderness			1	0	clinician	Gastrointestinal
Symptoms, Signs and Abnormal Clinical and Laboratory Findings, Not Elsewhere Classified	SYM006	Abdominal pain and other digestive/abdomen signs and symptoms	R10821	Right upper quadrant rebound abdominal tenderness			1	0	clinician	Gastrointestinal
Symptoms, Signs and Abnormal Clinical and Laboratory Findings, Not Elsewhere Classified	SYM006	Abdominal pain and other digestive/abdomen signs and symptoms	R10822	Left upper quadrant rebound abdominal tenderness			1	0	clinician	Gastrointestinal
Symptoms, Signs and Abnormal Clinical and Laboratory Findings, Not Elsewhere Classified	SYM006	Abdominal pain and other digestive/abdomen signs and symptoms	R10823	Right lower quadrant rebound abdominal tenderness			1	0	clinician	Gastrointestinal
Symptoms, Signs and Abnormal Clinical and Laboratory Findings, Not Elsewhere Classified	SYM006	Abdominal pain and other digestive/abdomen signs and symptoms	R10824	Left lower quadrant rebound abdominal tenderness			1	0	clinician	Gastrointestinal
Symptoms, Signs and Abnormal Clinical and Laboratory Findings, Not Elsewhere Classified	SYM006	Abdominal pain and other digestive/abdomen signs and symptoms	R10825	Periumbilic rebound abdominal tenderness			1	0	clinician	Gastrointestinal
Symptoms, Signs and Abnormal Clinical and Laboratory Findings, Not Elsewhere Classified	SYM006	Abdominal pain and other digestive/abdomen signs and symptoms	R10826	Epigastric rebound abdominal tenderness			1	0	clinician	Gastrointestinal
Symptoms, Signs and Abnormal Clinical and Laboratory Findings, Not Elsewhere Classified	SYM006	Abdominal pain and other digestive/abdomen signs and symptoms	R10827	Generalized rebound abdominal tenderness			1	0	clinician	Gastrointestinal
Symptoms, Signs and Abnormal Clinical and Laboratory Findings, Not Elsewhere Classified	SYM006	Abdominal pain and other digestive/abdomen signs and symptoms	R10829	Rebound abdominal tenderness, unspecified site			1	0	clinician	Gastrointestinal
Symptoms, Signs and Abnormal Clinical and Laboratory Findings, Not Elsewhere Classified	SYM006	Abdominal pain and other digestive/abdomen signs and symptoms	R1083	Colic			1	0	clinician	Gastrointestinal
Symptoms, Signs and Abnormal Clinical and Laboratory Findings, Not Elsewhere Classified	SYM006	Abdominal pain and other digestive/abdomen signs and symptoms	R1084	Generalized abdominal pain			1	0	clinician	Gastrointestinal
Symptoms, Signs and Abnormal Clinical and Laboratory Findings, Not Elsewhere Classified	SYM006	Abdominal pain and other digestive/abdomen signs and symptoms	R109	Unspecified abdominal pain			1	0	clinician	Gastrointestinal
Symptoms, Signs and Abnormal Clinical and Laboratory Findings, Not Elsewhere Classified	SYM004	Nausea and vomiting	R11	Nausea and vomiting			1	0	clinician	Gastrointestinal
Symptoms, Signs and Abnormal Clinical and Laboratory Findings, Not Elsewhere Classified	SYM004	Nausea and vomiting	R110	Nausea			1	0	clinician	Gastrointestinal
Symptoms, Signs and Abnormal Clinical and Laboratory Findings, Not Elsewhere Classified	SYM004	Nausea and vomiting	R111	Vomiting			1	0	clinician	Gastrointestinal
Symptoms, Signs and Abnormal Clinical and Laboratory Findings, Not Elsewhere Classified	SYM004	Nausea and vomiting	R1110	Vomiting, unspecified			1	0	clinician	Gastrointestinal
Symptoms, Signs and Abnormal Clinical and Laboratory Findings, Not Elsewhere Classified	SYM004	Nausea and vomiting	R1111	Vomiting without nausea			1	0	clinician	Gastrointestinal
Symptoms, Signs and Abnormal Clinical and Laboratory Findings, Not Elsewhere Classified	SYM004	Nausea and vomiting	R1112	Projectile vomiting			1	0	clinician	Gastrointestinal
Symptoms, Signs and Abnormal Clinical and Laboratory Findings, Not Elsewhere Classified	SYM004	Nausea and vomiting	R1113	Vomiting of fecal matter			1	0	clinician	Gastrointestinal
Symptoms, Signs and Abnormal Clinical and Laboratory Findings, Not Elsewhere Classified	SYM004	Nausea and vomiting	R1114	Bilious vomiting			1	0	clinician	Gastrointestinal
Symptoms, Signs and Abnormal Clinical and Laboratory Findings, Not Elsewhere Classified	SYM004	Nausea and vomiting	R1115	Cyclical vomiting syndrome unrelated to migraine			1	0	clinician	Gastrointestinal
Symptoms, Signs and Abnormal Clinical and Laboratory Findings, Not Elsewhere Classified	SYM004	Nausea and vomiting	R112	Nausea with vomiting, unspecified			1	0	clinician	Gastrointestinal
Symptoms, Signs and Abnormal Clinical and Laboratory Findings, Not Elsewhere Classified	SYM004	Nausea and vomiting	R113	Other vomiting without nausea			1	0	clinician	Gastrointestinal
Symptoms, Signs and Abnormal Clinical and Laboratory Findings, Not Elsewhere Classified	SYM006	Abdominal pain and other digestive/abdomen signs and symptoms	R12	Heartburn			1	0	clinician	Gastrointestinal
Symptoms, Signs and Abnormal Clinical and Laboratory Findings, Not Elsewhere Classified	SYM006	Abdominal pain and other digestive/abdomen signs and symptoms	R13	Aphagia and dysphagia			1	0	clinician	Gastrointestinal
Symptoms, Signs and Abnormal Clinical and Laboratory Findings, Not Elsewhere Classified	SYM006	Abdominal pain and other digestive/abdomen signs and symptoms	R130	Aphagia			1	0	clinician	Gastrointestinal
Symptoms, Signs and Abnormal Clinical and Laboratory Findings, Not Elsewhere Classified	SYM006	Abdominal pain and other digestive/abdomen signs and symptoms	R131	Dysphagia			1	0	clinician	Gastrointestinal
Symptoms, Signs and Abnormal Clinical and Laboratory Findings, Not Elsewhere Classified	SYM006	Abdominal pain and other digestive/abdomen signs and symptoms	R14	Flatulence and related conditions			1	0	clinician	Gastrointestinal
Symptoms, Signs and Abnormal Clinical and Laboratory Findings, Not Elsewhere Classified	SYM006	Abdominal pain and other digestive/abdomen signs and symptoms	R140	Abdominal distension (gaseous)			1	0	clinician	Gastrointestinal
Symptoms, Signs and Abnormal Clinical and Laboratory Findings, Not Elsewhere Classified	SYM006	Abdominal pain and other digestive/abdomen signs and symptoms	R141	Gas pain			1	0	clinician	Gastrointestinal
Symptoms, Signs and Abnormal Clinical and Laboratory Findings, Not Elsewhere Classified	SYM006	Abdominal pain and other digestive/abdomen signs and symptoms	R142	Eructation			1	0	clinician	Gastrointestinal
Symptoms, Signs and Abnormal Clinical and Laboratory Findings, Not Elsewhere Classified	SYM006	Abdominal pain and other digestive/abdomen signs and symptoms	R143	Flatulence			1	0	clinician	Gastrointestinal
Symptoms, Signs and Abnormal Clinical and Laboratory Findings, Not Elsewhere Classified	SYM006	Abdominal pain and other digestive/abdomen signs and symptoms	R148	Other			1	0	clinician	Gastrointestinal
Symptoms, Signs and Abnormal Clinical and Laboratory Findings, Not Elsewhere Classified	SYM006	Abdominal pain and other digestive/abdomen signs and symptoms	R15	Fecal incontinence			1	0	clinician	Gastrointestinal
Symptoms, Signs and Abnormal Clinical and Laboratory Findings, Not Elsewhere Classified	SYM006	Abdominal pain and other digestive/abdomen signs and symptoms	R150	Incomplete defecation			1	0	clinician	Gastrointestinal
Symptoms, Signs and Abnormal Clinical and Laboratory Findings, Not Elsewhere Classified	SYM006	Abdominal pain and other digestive/abdomen signs and symptoms	R151	Fecal smearing			1	0	clinician	Gastrointestinal
Symptoms, Signs and Abnormal Clinical and Laboratory Findings, Not Elsewhere Classified	SYM006	Abdominal pain and other digestive/abdomen signs and symptoms	R152	Fecal urgency			1	0	clinician	Gastrointestinal
Symptoms, Signs and Abnormal Clinical and Laboratory Findings, Not Elsewhere Classified	SYM006	Abdominal pain and other digestive/abdomen signs and symptoms	R159	Full incontinence of feces			1	0	clinician	Gastrointestinal
Symptoms, Signs and Abnormal Clinical and Laboratory Findings, Not Elsewhere Classified	SYM006	Abdominal pain and other digestive/abdomen signs and symptoms	R16	Hepatomegaly and splenomegaly, not elsewhere classified			1	0	clinician	Gastrointestinal
Symptoms, Signs and Abnormal Clinical and Laboratory Findings, Not Elsewhere Classified	SYM006	Abdominal pain and other digestive/abdomen signs and symptoms	R160	Hepatomegaly, not elsewhere classified			1	0	clinician	Gastrointestinal
Symptoms, Signs and Abnormal Clinical and Laboratory Findings, Not Elsewhere Classified	SYM006	Abdominal pain and other digestive/abdomen signs and symptoms	R161	Splenomegaly, not elsewhere classified			1	0	clinician	Gastrointestinal
Symptoms, Signs and Abnormal Clinical and Laboratory Findings, Not Elsewhere Classified	SYM006	Abdominal pain and other digestive/abdomen signs and symptoms	R162	Hepatomegaly with splenomegaly, not elsewhere classified			1	0	clinician	Gastrointestinal
Symptoms, Signs and Abnormal Clinical and Laboratory Findings, Not Elsewhere Classified	SYM006	Abdominal pain and other digestive/abdomen signs and symptoms	R17	Unspecified jaundice			1	0	clinician	Gastrointestinal
Symptoms, Signs and Abnormal Clinical and Laboratory Findings, Not Elsewhere Classified	SYM006	Abdominal pain and other digestive/abdomen signs and symptoms	R18	Ascites			1	0	clinician	Gastrointestinal
Symptoms, Signs and Abnormal Clinical and Laboratory Findings, Not Elsewhere Classified	SYM006	Abdominal pain and other digestive/abdomen signs and symptoms	R188	Other ascites			1	0	clinician	Gastrointestinal
Symptoms, Signs and Abnormal Clinical and Laboratory Findings, Not Elsewhere Classified	SYM006	Abdominal pain and other digestive/abdomen signs and symptoms	R19	Other symptoms and signs involving the digestive system and abdomen			1	0	clinician	Gastrointestinal
Symptoms, Signs and Abnormal Clinical and Laboratory Findings, Not Elsewhere Classified	SYM006	Abdominal pain and other digestive/abdomen signs and symptoms	R190	Intra-abdominal and pelvic swelling, mass and lump			1	0	clinician	Gastrointestinal
Symptoms, Signs and Abnormal Clinical and Laboratory Findings, Not Elsewhere Classified	SYM006	Abdominal pain and other digestive/abdomen signs and symptoms	R1900	Intra-abdominal and pelvic swelling, mass and lump, unspecified site			1	0	clinician	Gastrointestinal
Symptoms, Signs and Abnormal Clinical and Laboratory Findings, Not Elsewhere Classified	SYM006	Abdominal pain and other digestive/abdomen signs and symptoms	R1901	Right upper quadrant abdominal swelling, mass and lump			1	0	clinician	Gastrointestinal
Symptoms, Signs and Abnormal Clinical and Laboratory Findings, Not Elsewhere Classified	SYM006	Abdominal pain and other digestive/abdomen signs and symptoms	R1902	Left upper quadrant abdominal swelling, mass and lump			1	0	clinician	Gastrointestinal
Symptoms, Signs and Abnormal Clinical and Laboratory Findings, Not Elsewhere Classified	SYM006	Abdominal pain and other digestive/abdomen signs and symptoms	R1903	Right lower quadrant abdominal swelling, mass and lump			1	0	clinician	Gastrointestinal
Symptoms, Signs and Abnormal Clinical and Laboratory Findings, Not Elsewhere Classified	SYM006	Abdominal pain and other digestive/abdomen signs and symptoms	R1904	Left lower quadrant abdominal swelling, mass and lump			1	0	clinician	Gastrointestinal
Symptoms, Signs and Abnormal Clinical and Laboratory Findings, Not Elsewhere Classified	SYM006	Abdominal pain and other digestive/abdomen signs and symptoms	R1905	Periumbilic swelling, mass or lump			1	0	clinician	Gastrointestinal
Symptoms, Signs and Abnormal Clinical and Laboratory Findings, Not Elsewhere Classified	SYM006	Abdominal pain and other digestive/abdomen signs and symptoms	R1906	Epigastric swelling, mass or lump			1	0	clinician	Gastrointestinal
Symptoms, Signs and Abnormal Clinical and Laboratory Findings, Not Elsewhere Classified	SYM006	Abdominal pain and other digestive/abdomen signs and symptoms	R1907	Generalized intra-abdominal and pelvic swelling, mass and lump			1	0	clinician	Gastrointestinal
Symptoms, Signs and Abnormal Clinical and Laboratory Findings, Not Elsewhere Classified	SYM006	Abdominal pain and other digestive/abdomen signs and symptoms	R1909	Other intra-abdominal and pelvic swelling, mass and lump			1	0	clinician	Gastrointestinal
Symptoms, Signs and Abnormal Clinical and Laboratory Findings, Not Elsewhere Classified	SYM006	Abdominal pain and other digestive/abdomen signs and symptoms	R191	Abnormal bowel sounds			1	0	clinician	Gastrointestinal
Symptoms, Signs and Abnormal Clinical and Laboratory Findings, Not Elsewhere Classified	SYM006	Abdominal pain and other digestive/abdomen signs and symptoms	R1911	Absent bowel sounds			1	0	clinician	Gastrointestinal
Symptoms, Signs and Abnormal Clinical and Laboratory Findings, Not Elsewhere Classified	SYM006	Abdominal pain and other digestive/abdomen signs and symptoms	R1912	Hyperactive bowel sounds			1	0	clinician	Gastrointestinal
Symptoms, Signs and Abnormal Clinical and Laboratory Findings, Not Elsewhere Classified	SYM006	Abdominal pain and other digestive/abdomen signs and symptoms	R1915	Other abnormal bowel sounds			1	0	clinician	Gastrointestinal
Symptoms, Signs and Abnormal Clinical and Laboratory Findings, Not Elsewhere Classified	SYM006	Abdominal pain and other digestive/abdomen signs and symptoms	R192	Visible peristalsis			1	0	clinician	Gastrointestinal
Symptoms, Signs and Abnormal Clinical and Laboratory Findings, Not Elsewhere Classified	SYM006	Abdominal pain and other digestive/abdomen signs and symptoms	R193	Abdominal rigidity			1	0	clinician	Gastrointestinal
Symptoms, Signs and Abnormal Clinical and Laboratory Findings, Not Elsewhere Classified	SYM006	Abdominal pain and other digestive/abdomen signs and symptoms	R1930	Abdominal rigidity, unspecified site			1	0	clinician	Gastrointestinal
Symptoms, Signs and Abnormal Clinical and Laboratory Findings, Not Elsewhere Classified	SYM006	Abdominal pain and other digestive/abdomen signs and symptoms	R1931	Right upper quadrant abdominal rigidity			1	0	clinician	Gastrointestinal
Symptoms, Signs and Abnormal Clinical and Laboratory Findings, Not Elsewhere Classified	SYM006	Abdominal pain and other digestive/abdomen signs and symptoms	R1932	Left upper quadrant abdominal rigidity			1	0	clinician	Gastrointestinal
Symptoms, Signs and Abnormal Clinical and Laboratory Findings, Not Elsewhere Classified	SYM006	Abdominal pain and other digestive/abdomen signs and symptoms	R1933	Right lower quadrant abdominal rigidity			1	0	clinician	Gastrointestinal
Symptoms, Signs and Abnormal Clinical and Laboratory Findings, Not Elsewhere Classified	SYM006	Abdominal pain and other digestive/abdomen signs and symptoms	R1934	Left lower quadrant abdominal rigidity			1	0	clinician	Gastrointestinal
Symptoms, Signs and Abnormal Clinical and Laboratory Findings, Not Elsewhere Classified	SYM006	Abdominal pain and other digestive/abdomen signs and symptoms	R1935	Periumbilic abdominal rigidity			1	0	clinician	Gastrointestinal
Symptoms, Signs and Abnormal Clinical and Laboratory Findings, Not Elsewhere Classified	SYM006	Abdominal pain and other digestive/abdomen signs and symptoms	R1936	Epigastric abdominal rigidity			1	0	clinician	Gastrointestinal
Symptoms, Signs and Abnormal Clinical and Laboratory Findings, Not Elsewhere Classified	SYM006	Abdominal pain and other digestive/abdomen signs and symptoms	R1937	Generalized abdominal rigidity			1	0	clinician	Gastrointestinal
Symptoms, Signs and Abnormal Clinical and Laboratory Findings, Not Elsewhere Classified	SYM006	Abdominal pain and other digestive/abdomen signs and symptoms	R194	Change in bowel habit			1	0	clinician	Gastrointestinal
Symptoms, Signs and Abnormal Clinical and Laboratory Findings, Not Elsewhere Classified	SYM006	Abdominal pain and other digestive/abdomen signs and symptoms	R195	Other fecal abnormalities			1	0	clinician	Gastrointestinal
Symptoms, Signs and Abnormal Clinical and Laboratory Findings, Not Elsewhere Classified	SYM006	Abdominal pain and other digestive/abdomen signs and symptoms	R196	Halitosis			1	0	clinician	Gastrointestinal
Symptoms, Signs and Abnormal Clinical and Laboratory Findings, Not Elsewhere Classified	SYM006	Abdominal pain and other digestive/abdomen signs and symptoms	R197	Diarrhea, unspecified			1	0	clinician	Gastrointestinal
Symptoms, Signs and Abnormal Clinical and Laboratory Findings, Not Elsewhere Classified	SYM006	Abdominal pain and other digestive/abdomen signs and symptoms	R198	Other specified symptoms and signs involving the digestive system and abdomen			1	0	clinician	Gastrointestinal
Symptoms, Signs and Abnormal Clinical and Laboratory Findings, Not Elsewhere Classified	SYM014	Skin/Subcutaneous signs and symptoms	R20	Disturbances of skin sensation			1	0	clinician	Dermatology
Symptoms, Signs and Abnormal Clinical and Laboratory Findings, Not Elsewhere Classified	SYM014	Skin/Subcutaneous signs and symptoms	R200	Anesthesia of skin			1	0	clinician	Dermatology
Symptoms, Signs and Abnormal Clinical and Laboratory Findings, Not Elsewhere Classified	SYM014	Skin/Subcutaneous signs and symptoms	R201	Hypoesthesia of skin			1	0	clinician	Dermatology
Symptoms, Signs and Abnormal Clinical and Laboratory Findings, Not Elsewhere Classified	SYM014	Skin/Subcutaneous signs and symptoms	R202	Paresthesia of skin			1	0	clinician	Dermatology
Symptoms, Signs and Abnormal Clinical and Laboratory Findings, Not Elsewhere Classified	SYM014	Skin/Subcutaneous signs and symptoms	R203	Hyperesthesia			1	0	clinician	Dermatology
Symptoms, Signs and Abnormal Clinical and Laboratory Findings, Not Elsewhere Classified	SYM014	Skin/Subcutaneous signs and symptoms	R208	Other disturbances of skin sensation			1	0	clinician	Dermatology
Symptoms, Signs and Abnormal Clinical and Laboratory Findings, Not Elsewhere Classified	SYM014	Skin/Subcutaneous signs and symptoms	R209	Unspecified disturbances of skin sensation			1	0	clinician	Dermatology
Symptoms, Signs and Abnormal Clinical and Laboratory Findings, Not Elsewhere Classified	SYM014	Skin/Subcutaneous signs and symptoms	R21	Rash and other nonspecific skin eruption			1	0	clinician	Dermatology
Symptoms, Signs and Abnormal Clinical and Laboratory Findings, Not Elsewhere Classified	SYM014	Skin/Subcutaneous signs and symptoms	R22	Localized swelling, mass and lump of skin and subcutaneous tissue			1	0	clinician	Dermatology
Symptoms, Signs and Abnormal Clinical and Laboratory Findings, Not Elsewhere Classified	SYM014	Skin/Subcutaneous signs and symptoms	R220	Localized swelling, mass and lump, head			1	0	clinician	Dermatology
Symptoms, Signs and Abnormal Clinical and Laboratory Findings, Not Elsewhere Classified	SYM014	Skin/Subcutaneous signs and symptoms	R221	Localized swelling, mass and lump, neck			1	0	clinician	Dermatology
Symptoms, Signs and Abnormal Clinical and Laboratory Findings, Not Elsewhere Classified	SYM014	Skin/Subcutaneous signs and symptoms	R222	Localized swelling, mass and lump, trunk			1	0	clinician	Dermatology
Symptoms, Signs and Abnormal Clinical and Laboratory Findings, Not Elsewhere Classified	SYM014	Skin/Subcutaneous signs and symptoms	R223	Localized swelling, mass and lump, upper limb			1	0	clinician	Dermatology
Symptoms, Signs and Abnormal Clinical and Laboratory Findings, Not Elsewhere Classified	SYM014	Skin/Subcutaneous signs and symptoms	R2230	Localized swelling, mass and lump, unspecified upper limb			1	0	clinician	Dermatology
Symptoms, Signs and Abnormal Clinical and Laboratory Findings, Not Elsewhere Classified	SYM014	Skin/Subcutaneous signs and symptoms	R2231	Localized swelling, mass and lump, right upper limb			1	0	clinician	Dermatology
Symptoms, Signs and Abnormal Clinical and Laboratory Findings, Not Elsewhere Classified	SYM014	Skin/Subcutaneous signs and symptoms	R2232	Localized swelling, mass and lump, left upper limb			1	0	clinician	Dermatology
Symptoms, Signs and Abnormal Clinical and Laboratory Findings, Not Elsewhere Classified	SYM014	Skin/Subcutaneous signs and symptoms	R2233	Localized swelling, mass and lump, upper limb, bilateral			1	0	clinician	Dermatology
Symptoms, Signs and Abnormal Clinical and Laboratory Findings, Not Elsewhere Classified	SYM014	Skin/Subcutaneous signs and symptoms	R224	Localized swelling, mass and lump, lower limb			1	0	clinician	Dermatology
Symptoms, Signs and Abnormal Clinical and Laboratory Findings, Not Elsewhere Classified	SYM014	Skin/Subcutaneous signs and symptoms	R2240	Localized swelling, mass and lump, unspecified lower limb			1	0	clinician	Dermatology
Symptoms, Signs and Abnormal Clinical and Laboratory Findings, Not Elsewhere Classified	SYM014	Skin/Subcutaneous signs and symptoms	R2241	Localized swelling, mass and lump, right lower limb			1	0	clinician	Dermatology
Symptoms, Signs and Abnormal Clinical and Laboratory Findings, Not Elsewhere Classified	SYM014	Skin/Subcutaneous signs and symptoms	R2242	Localized swelling, mass and lump, left lower limb			1	0	clinician	Dermatology
Symptoms, Signs and Abnormal Clinical and Laboratory Findings, Not Elsewhere Classified	SYM014	Skin/Subcutaneous signs and symptoms	R2243	Localized swelling, mass and lump, lower limb, bilateral			1	0	clinician	Dermatology
Symptoms, Signs and Abnormal Clinical and Laboratory Findings, Not Elsewhere Classified	SYM014	Skin/Subcutaneous signs and symptoms	R229	Localized swelling, mass and lump, unspecified			1	0	clinician	Dermatology
Symptoms, Signs and Abnormal Clinical and Laboratory Findings, Not Elsewhere Classified	SYM014	Skin/Subcutaneous signs and symptoms	R23	Other skin changes			1	0	clinician	Dermatology
Symptoms, Signs and Abnormal Clinical and Laboratory Findings, Not Elsewhere Classified	SYM014	Skin/Subcutaneous signs and symptoms	R230	Cyanosis			1	0	clinician	Cardiovascular
Symptoms, Signs and Abnormal Clinical and Laboratory Findings, Not Elsewhere Classified	SYM014	Skin/Subcutaneous signs and symptoms	R231	Pallor			1	0	clinician	Dermatology
Symptoms, Signs and Abnormal Clinical and Laboratory Findings, Not Elsewhere Classified	SYM014	Skin/Subcutaneous signs and symptoms	R232	Flushing			1	0	clinician	Dermatology
Symptoms, Signs and Abnormal Clinical and Laboratory Findings, Not Elsewhere Classified	SYM014	Skin/Subcutaneous signs and symptoms	R233	Spontaneous ecchymoses			1	0	clinician	Dermatology
Symptoms, Signs and Abnormal Clinical and Laboratory Findings, Not Elsewhere Classified	SYM014	Skin/Subcutaneous signs and symptoms	R234	Changes in skin texture			1	0	clinician	Dermatology
Symptoms, Signs and Abnormal Clinical and Laboratory Findings, Not Elsewhere Classified	SYM014	Skin/Subcutaneous signs and symptoms	R238	Other skin changes			1	0	clinician	Dermatology
Symptoms, Signs and Abnormal Clinical and Laboratory Findings, Not Elsewhere Classified	SYM014	Skin/Subcutaneous signs and symptoms	R239	Unspecified skin changes			1	0	clinician	Dermatology
Symptoms, Signs and Abnormal Clinical and Laboratory Findings, Not Elsewhere Classified	SYM010	Nervous system signs and symptoms	R250	Abnormal head movements			1	0	agnostic	Neurodevelopment
Symptoms, Signs and Abnormal Clinical and Laboratory Findings, Not Elsewhere Classified	SYM010	Nervous system signs and symptoms	R251	Tremor, unspecified			1	0	agnostic	Neurodevelopment
Symptoms, Signs and Abnormal Clinical and Laboratory Findings, Not Elsewhere Classified	SYM016	Other general signs and symptoms	R252	Cramp and spasm			1	0	clinician	General signs and symptoms
Symptoms, Signs and Abnormal Clinical and Laboratory Findings, Not Elsewhere Classified	SYM010	Nervous system signs and symptoms	R253	Fasciculation			1	0	agnostic	Neurodevelopment
Symptoms, Signs and Abnormal Clinical and Laboratory Findings, Not Elsewhere Classified	SYM010	Nervous system signs and symptoms	R258	Other abnormal involuntary movements			1	0	agnostic	Neurodevelopment
Symptoms, Signs and Abnormal Clinical and Laboratory Findings, Not Elsewhere Classified	SYM010	Nervous system signs and symptoms	R259	Unspecified abnormal involuntary movements			1	0	agnostic	Neurodevelopment
Symptoms, Signs and Abnormal Clinical and Laboratory Findings, Not Elsewhere Classified	SYM010	Nervous system signs and symptoms	R26	Abnormalities of gait and mobility			1	0	clinician	Neurodevelopment
Symptoms, Signs and Abnormal Clinical and Laboratory Findings, Not Elsewhere Classified	SYM010	Nervous system signs and symptoms	R260	Ataxic gait			1	0	clinician	Neurodevelopment
Symptoms, Signs and Abnormal Clinical and Laboratory Findings, Not Elsewhere Classified	SYM010	Nervous system signs and symptoms	R261	Paralytic gait			1	0	clinician	Neurodevelopment
Symptoms, Signs and Abnormal Clinical and Laboratory Findings, Not Elsewhere Classified	SYM010	Nervous system signs and symptoms	R262	Difficulty in walking, not elsewhere classified			1	0	clinician	Neurodevelopment
Symptoms, Signs and Abnormal Clinical and Laboratory Findings, Not Elsewhere Classified	SYM010	Nervous system signs and symptoms	R268	Other abnormalities of gait and mobility			1	0	clinician	Neurodevelopment
Symptoms, Signs and Abnormal Clinical and Laboratory Findings, Not Elsewhere Classified	SYM010	Nervous system signs and symptoms	R2681	Unsteadiness on feet			1	0	clinician	Neurodevelopment
Symptoms, Signs and Abnormal Clinical and Laboratory Findings, Not Elsewhere Classified	SYM010	Nervous system signs and symptoms	R2689	Other abnormalities of gait and mobility			1	0	clinician	Neurodevelopment
Symptoms, Signs and Abnormal Clinical and Laboratory Findings, Not Elsewhere Classified	SYM010	Nervous system signs and symptoms	R269	Unspecified abnormalities of gait and mobility			1	0	clinician	Neurodevelopment
Symptoms, Signs and Abnormal Clinical and Laboratory Findings, Not Elsewhere Classified	SYM010	Nervous system signs and symptoms	R27	Other lack of coordination			1	0	clinician	Neurodevelopment
Symptoms, Signs and Abnormal Clinical and Laboratory Findings, Not Elsewhere Classified	SYM010	Nervous system signs and symptoms	R270	Ataxia, unspecified			1	0	clinician	Neurodevelopment
Symptoms, Signs and Abnormal Clinical and Laboratory Findings, Not Elsewhere Classified	SYM010	Nervous system signs and symptoms	R278	Other lack of coordination			1	0	clinician	Neurodevelopment
Symptoms, Signs and Abnormal Clinical and Laboratory Findings, Not Elsewhere Classified	SYM010	Nervous system signs and symptoms	R279	Unspecified lack of coordination			1	0	clinician	Neurodevelopment
Symptoms, Signs and Abnormal Clinical and Laboratory Findings, Not Elsewhere Classified	SYM010	Nervous system signs and symptoms	R290	Tetany			1	0	agnostic	Neurodevelopment
Symptoms, Signs and Abnormal Clinical and Laboratory Findings, Not Elsewhere Classified	SYM010	Nervous system signs and symptoms	R291	Meningismus			1	0	agnostic	Neurodevelopment
Symptoms, Signs and Abnormal Clinical and Laboratory Findings, Not Elsewhere Classified	SYM010	Nervous system signs and symptoms	R292	Abnormal reflex			1	0	agnostic	Neurodevelopment
Symptoms, Signs and Abnormal Clinical and Laboratory Findings, Not Elsewhere Classified	SYM016	Other general signs and symptoms	R294	Clicking hip			1	0	clinician	General signs and symptoms
Symptoms, Signs and Abnormal Clinical and Laboratory Findings, Not Elsewhere Classified	SYM010	Nervous system signs and symptoms	R295	Transient paralysis			1	0	agnostic	Neurodevelopment
Symptoms, Signs and Abnormal Clinical and Laboratory Findings, Not Elsewhere Classified	SYM016	Other general signs and symptoms	R296	Repeated falls			1	0	clinician	General signs and symptoms
Symptoms, Signs and Abnormal Clinical and Laboratory Findings, Not Elsewhere Classified	SYM010	Nervous system signs and symptoms	R29810	Facial weakness			1	0	agnostic	Neurodevelopment
Symptoms, Signs and Abnormal Clinical and Laboratory Findings, Not Elsewhere Classified	SYM010	Nervous system signs and symptoms	R29818	Other symptoms and signs involving the nervous system			1	0	agnostic	Neurodevelopment
Symptoms, Signs and Abnormal Clinical and Laboratory Findings, Not Elsewhere Classified	SYM016	Other general signs and symptoms	R29898	Other symptoms and signs involving the musculoskeletal system			1	0	clinician	General signs and symptoms
Symptoms, Signs and Abnormal Clinical and Laboratory Findings, Not Elsewhere Classified	SYM010	Nervous system signs and symptoms	R2990	Unspecified symptoms and signs involving the nervous system			1	0	agnostic	Neurodevelopment
Symptoms, Signs and Abnormal Clinical and Laboratory Findings, Not Elsewhere Classified	SYM016	Other general signs and symptoms	R2991	Unspecified symptoms and signs involving the musculoskeletal system			1	0	clinician	General signs and symptoms
Symptoms, Signs and Abnormal Clinical and Laboratory Findings, Not Elsewhere Classified	SYM011	Genitourinary signs and symptoms	R30	Pain associated with micturition			1	0	clinician	Genito-urinary
Symptoms, Signs and Abnormal Clinical and Laboratory Findings, Not Elsewhere Classified	SYM011	Genitourinary signs and symptoms	R300	Dysuria			1	0	clinician	Genito-urinary
Symptoms, Signs and Abnormal Clinical and Laboratory Findings, Not Elsewhere Classified	SYM011	Genitourinary signs and symptoms	R301	Vesical tenesmus			1	0	clinician	Genito-urinary
Symptoms, Signs and Abnormal Clinical and Laboratory Findings, Not Elsewhere Classified	SYM011	Genitourinary signs and symptoms	R309	Painful micturition, unspecified			1	0	clinician	Genito-urinary
Symptoms, Signs and Abnormal Clinical and Laboratory Findings, Not Elsewhere Classified	SYM011	Genitourinary signs and symptoms	R31	Hematuria			1	0	clinician	Genito-urinary
Symptoms, Signs and Abnormal Clinical and Laboratory Findings, Not Elsewhere Classified	SYM011	Genitourinary signs and symptoms	R33	Retention of urine			1	0	clinician	Genito-urinary
Symptoms, Signs and Abnormal Clinical and Laboratory Findings, Not Elsewhere Classified	SYM011	Genitourinary signs and symptoms	R338	Other retention of urine			1	0	clinician	Genito-urinary
Symptoms, Signs and Abnormal Clinical and Laboratory Findings, Not Elsewhere Classified	SYM011	Genitourinary signs and symptoms	R339	Retention of urine, unspecified			1	0	clinician	Genito-urinary
Symptoms, Signs and Abnormal Clinical and Laboratory Findings, Not Elsewhere Classified	SYM011	Genitourinary signs and symptoms	R34	Anuria and oliguria			1	0	clinician	Genito-urinary
Symptoms, Signs and Abnormal Clinical and Laboratory Findings, Not Elsewhere Classified	SYM011	Genitourinary signs and symptoms	R35	Polyuria			1	0	clinician	Genito-urinary
Symptoms, Signs and Abnormal Clinical and Laboratory Findings, Not Elsewhere Classified	SYM011	Genitourinary signs and symptoms	R350	Frequency of micturition			1	0	clinician	Genito-urinary
Symptoms, Signs and Abnormal Clinical and Laboratory Findings, Not Elsewhere Classified	SYM011	Genitourinary signs and symptoms	R351	Nocturia			1	0	clinician	Genito-urinary
Symptoms, Signs and Abnormal Clinical and Laboratory Findings, Not Elsewhere Classified	SYM011	Genitourinary signs and symptoms	R358	Other polyuria			1	0	clinician	Genito-urinary
Symptoms, Signs and Abnormal Clinical and Laboratory Findings, Not Elsewhere Classified	SYM011	Genitourinary signs and symptoms	R36	Urethral discharge			1	0	clinician	Genito-urinary
Symptoms, Signs and Abnormal Clinical and Laboratory Findings, Not Elsewhere Classified	SYM011	Genitourinary signs and symptoms	R369	Urethral discharge, unspecified			1	0	clinician	Genito-urinary
Symptoms, Signs and Abnormal Clinical and Laboratory Findings, Not Elsewhere Classified	SYM011	Genitourinary signs and symptoms	R39	Other and unspecified symptoms and signs involving the genitourinary system			1	0	clinician	Genito-urinary
Symptoms, Signs and Abnormal Clinical and Laboratory Findings, Not Elsewhere Classified	SYM011	Genitourinary signs and symptoms	R391	Other difficulties with micturition			1	0	clinician	Genito-urinary
Symptoms, Signs and Abnormal Clinical and Laboratory Findings, Not Elsewhere Classified	SYM011	Genitourinary signs and symptoms	R3911	Hesitancy of micturition			1	0	clinician	Genito-urinary
Symptoms, Signs and Abnormal Clinical and Laboratory Findings, Not Elsewhere Classified	SYM011	Genitourinary signs and symptoms	R3912	Poor urinary stream			1	0	clinician	Genito-urinary
Symptoms, Signs and Abnormal Clinical and Laboratory Findings, Not Elsewhere Classified	SYM011	Genitourinary signs and symptoms	R3913	Splitting of urinary stream			1	0	clinician	Genito-urinary
Symptoms, Signs and Abnormal Clinical and Laboratory Findings, Not Elsewhere Classified	SYM011	Genitourinary signs and symptoms	R3914	Feeling of incomplete bladder emptying			1	0	clinician	Genito-urinary
Symptoms, Signs and Abnormal Clinical and Laboratory Findings, Not Elsewhere Classified	SYM011	Genitourinary signs and symptoms	R3915	Urgency of urination			1	0	clinician	Genito-urinary
Symptoms, Signs and Abnormal Clinical and Laboratory Findings, Not Elsewhere Classified	SYM011	Genitourinary signs and symptoms	R3916	Straining to void			1	0	clinician	Genito-urinary
Symptoms, Signs and Abnormal Clinical and Laboratory Findings, Not Elsewhere Classified	SYM011	Genitourinary signs and symptoms	R3919	Other difficulties with micturition			1	0	clinician	Genito-urinary
Symptoms, Signs and Abnormal Clinical and Laboratory Findings, Not Elsewhere Classified	SYM011	Genitourinary signs and symptoms	R39191	Need to immediately re-void			1	0	clinician	Genito-urinary
Symptoms, Signs and Abnormal Clinical and Laboratory Findings, Not Elsewhere Classified	SYM011	Genitourinary signs and symptoms	R39192	Position dependent micturition			1	0	clinician	Genito-urinary
Symptoms, Signs and Abnormal Clinical and Laboratory Findings, Not Elsewhere Classified	SYM011	Genitourinary signs and symptoms	R39198	Other difficulties with micturition			1	0	clinician	Genito-urinary
Symptoms, Signs and Abnormal Clinical and Laboratory Findings, Not Elsewhere Classified	SYM011	Genitourinary signs and symptoms	R392	Extrarenal uremia			1	0	clinician	Genito-urinary
Symptoms, Signs and Abnormal Clinical and Laboratory Findings, Not Elsewhere Classified	SYM011	Genitourinary signs and symptoms	R398	Other symptoms and signs involving the genitourinary system			1	0	clinician	Genito-urinary
Symptoms, Signs and Abnormal Clinical and Laboratory Findings, Not Elsewhere Classified	SYM011	Genitourinary signs and symptoms	R3982	Chronic bladder pain			1	0	clinician	Genito-urinary
Symptoms, Signs and Abnormal Clinical and Laboratory Findings, Not Elsewhere Classified	SYM011	Genitourinary signs and symptoms	R3983	Unilateral non-palpable testicle			1	0	clinician	Genito-urinary
Symptoms, Signs and Abnormal Clinical and Laboratory Findings, Not Elsewhere Classified	SYM011	Genitourinary signs and symptoms	R3984	Bilateral non-palpable testicles			1	0	clinician	Genito-urinary
Symptoms, Signs and Abnormal Clinical and Laboratory Findings, Not Elsewhere Classified	SYM011	Genitourinary signs and symptoms	R3989	Other symptoms and signs involving the genitourinary system			1	0	clinician	Genito-urinary
Symptoms, Signs and Abnormal Clinical and Laboratory Findings, Not Elsewhere Classified	SYM011	Genitourinary signs and symptoms	R399	Unspecified symptoms and signs involving the genitourinary system			1	0	clinician	Genito-urinary
Symptoms, Signs and Abnormal Clinical and Laboratory Findings, Not Elsewhere Classified	SYM010	Nervous system signs and symptoms	R404	Transient alteration of awareness			1	0	clinician	Neurodevelopment
Symptoms, Signs and Abnormal Clinical and Laboratory Findings, Not Elsewhere Classified	SYM010	Nervous system signs and symptoms	R41	Other symptoms and signs involving cognitive functions and awareness			1	0	clinician	Neurodevelopment
Symptoms, Signs and Abnormal Clinical and Laboratory Findings, Not Elsewhere Classified	SYM010	Nervous system signs and symptoms	R410	Disorientation, unspecified			1	0	clinician	Neurodevelopment
Symptoms, Signs and Abnormal Clinical and Laboratory Findings, Not Elsewhere Classified	SYM010	Nervous system signs and symptoms	R411	Anterograde amnesia			1	0	clinician	Neurodevelopment
Symptoms, Signs and Abnormal Clinical and Laboratory Findings, Not Elsewhere Classified	SYM010	Nervous system signs and symptoms	R412	Retrograde amnesia			1	0	clinician	Neurodevelopment
Symptoms, Signs and Abnormal Clinical and Laboratory Findings, Not Elsewhere Classified	SYM010	Nervous system signs and symptoms	R413	Other amnesia			1	0	clinician	Neurodevelopment
Symptoms, Signs and Abnormal Clinical and Laboratory Findings, Not Elsewhere Classified	SYM010	Nervous system signs and symptoms	R414	Neurologic neglect syndrome			1	0	clinician	Neurodevelopment
Symptoms, Signs and Abnormal Clinical and Laboratory Findings, Not Elsewhere Classified	SYM010	Nervous system signs and symptoms	R418	Other symptoms and signs involving cognitive functions and awareness			1	0	clinician	Neurodevelopment
Symptoms, Signs and Abnormal Clinical and Laboratory Findings, Not Elsewhere Classified	SYM010	Nervous system signs and symptoms	R4181	Age-related cognitive decline			1	0	clinician	Neurodevelopment
Symptoms, Signs and Abnormal Clinical and Laboratory Findings, Not Elsewhere Classified	SYM010	Nervous system signs and symptoms	R4182	Altered mental status, unspecified			1	0	clinician	Neurodevelopment
Symptoms, Signs and Abnormal Clinical and Laboratory Findings, Not Elsewhere Classified	SYM010	Nervous system signs and symptoms	R4183	Borderline intellectual functioning			1	0	clinician	Neurodevelopment
Symptoms, Signs and Abnormal Clinical and Laboratory Findings, Not Elsewhere Classified	SYM010	Nervous system signs and symptoms	R4184	Other specified cognitive deficit			1	0	clinician	Neurodevelopment
Symptoms, Signs and Abnormal Clinical and Laboratory Findings, Not Elsewhere Classified	SYM010	Nervous system signs and symptoms	R41840	Attention and concentration deficit			1	0	clinician	Neurodevelopment
Symptoms, Signs and Abnormal Clinical and Laboratory Findings, Not Elsewhere Classified	SYM010	Nervous system signs and symptoms	R41841	Cognitive communication deficit			1	0	clinician	Neurodevelopment
Symptoms, Signs and Abnormal Clinical and Laboratory Findings, Not Elsewhere Classified	SYM010	Nervous system signs and symptoms	R41842	Visuospatial deficit			1	0	clinician	Neurodevelopment
Symptoms, Signs and Abnormal Clinical and Laboratory Findings, Not Elsewhere Classified	SYM010	Nervous system signs and symptoms	R41843	Psychomotor deficit			1	0	clinician	Neurodevelopment
Symptoms, Signs and Abnormal Clinical and Laboratory Findings, Not Elsewhere Classified	SYM010	Nervous system signs and symptoms	R41844	Frontal lobe and executive function deficit			1	0	clinician	Neurodevelopment
Symptoms, Signs and Abnormal Clinical and Laboratory Findings, Not Elsewhere Classified	SYM010	Nervous system signs and symptoms	R4189	Other symptoms and signs involving cognitive functions and awareness			1	0	clinician	Neurodevelopment
Symptoms, Signs and Abnormal Clinical and Laboratory Findings, Not Elsewhere Classified	SYM010	Nervous system signs and symptoms	R419	Unspecified symptoms and signs involving cognitive functions and awareness			1	0	clinician	Neurodevelopment
Symptoms, Signs and Abnormal Clinical and Laboratory Findings, Not Elsewhere Classified	SYM015	General sensation/perception signs and symptoms	R42	Dizziness and giddiness			1	0	clinician	General signs and symptoms
Symptoms, Signs and Abnormal Clinical and Laboratory Findings, Not Elsewhere Classified	SYM015	General sensation/perception signs and symptoms	R43	Disturbances of smell and taste			1	0	clinician	Mental health
Symptoms, Signs and Abnormal Clinical and Laboratory Findings, Not Elsewhere Classified	SYM010	Nervous system signs and symptoms	R430	Anosmia			1	0	clinician	General signs and symptoms
Symptoms, Signs and Abnormal Clinical and Laboratory Findings, Not Elsewhere Classified	SYM010	Nervous system signs and symptoms	R431	Parosmia			1	0	clinician	General signs and symptoms
Symptoms, Signs and Abnormal Clinical and Laboratory Findings, Not Elsewhere Classified	SYM010	Nervous system signs and symptoms	R432	Parageusia			1	0	clinician	General signs and symptoms
Symptoms, Signs and Abnormal Clinical and Laboratory Findings, Not Elsewhere Classified	SYM010	Nervous system signs and symptoms	R438	Other disturbances of smell and taste			1	0	clinician	General signs and symptoms
Symptoms, Signs and Abnormal Clinical and Laboratory Findings, Not Elsewhere Classified	SYM010	Nervous system signs and symptoms	R439	Unspecified disturbances of smell and taste			1	0	clinician	General signs and symptoms
Symptoms, Signs and Abnormal Clinical and Laboratory Findings, Not Elsewhere Classified	SYM015	General sensation/perception signs and symptoms	R44	Other symptoms and signs involving general sensations and perceptions			1	0	clinician	Mental health
Symptoms, Signs and Abnormal Clinical and Laboratory Findings, Not Elsewhere Classified	SYM015	General sensation/perception signs and symptoms	R440	Auditory hallucinations			1	0	agnostic	Mental health
Symptoms, Signs and Abnormal Clinical and Laboratory Findings, Not Elsewhere Classified	SYM015	General sensation/perception signs and symptoms	R441	Visual hallucinations			1	0	agnostic	Mental health
Symptoms, Signs and Abnormal Clinical and Laboratory Findings, Not Elsewhere Classified	SYM015	General sensation/perception signs and symptoms	R442	Other hallucinations			1	0	agnostic	Mental health
Symptoms, Signs and Abnormal Clinical and Laboratory Findings, Not Elsewhere Classified	SYM015	General sensation/perception signs and symptoms	R443	Hallucinations, unspecified			1	0	agnostic	Mental health
Symptoms, Signs and Abnormal Clinical and Laboratory Findings, Not Elsewhere Classified	SYM015	General sensation/perception signs and symptoms	R448	Other symptoms and signs involving general sensations and perceptions			1	0	clinician	Neurodevelopment
Symptoms, Signs and Abnormal Clinical and Laboratory Findings, Not Elsewhere Classified	SYM015	General sensation/perception signs and symptoms	R449	Unspecified symptoms and signs involving general sensations and perceptions			1	0	clinician	Neurodevelopment
Symptoms, Signs and Abnormal Clinical and Laboratory Findings, Not Elsewhere Classified	SYM010	Nervous system signs and symptoms	R47	Speech disturbances, not elsewhere classified			1	0	clinician	Neurodevelopment
Symptoms, Signs and Abnormal Clinical and Laboratory Findings, Not Elsewhere Classified	SYM010	Nervous system signs and symptoms	R470	Dysphasia and aphasia			1	0	clinician	Neurodevelopment
Symptoms, Signs and Abnormal Clinical and Laboratory Findings, Not Elsewhere Classified	SYM010	Nervous system signs and symptoms	R4701	Aphasia			1	0	clinician	Neurodevelopment
Symptoms, Signs and Abnormal Clinical and Laboratory Findings, Not Elsewhere Classified	SYM010	Nervous system signs and symptoms	R4702	Dysphasia			1	0	clinician	Neurodevelopment
Symptoms, Signs and Abnormal Clinical and Laboratory Findings, Not Elsewhere Classified	SYM010	Nervous system signs and symptoms	R471	Dysarthria and anarthria			1	0	clinician	Neurodevelopment
Symptoms, Signs and Abnormal Clinical and Laboratory Findings, Not Elsewhere Classified	SYM010	Nervous system signs and symptoms	R478	Other speech disturbances			1	0	clinician	Neurodevelopment
Symptoms, Signs and Abnormal Clinical and Laboratory Findings, Not Elsewhere Classified	SYM010	Nervous system signs and symptoms	R4781	Slurred speech			1	0	clinician	Neurodevelopment
Symptoms, Signs and Abnormal Clinical and Laboratory Findings, Not Elsewhere Classified	SYM010	Nervous system signs and symptoms	R4782	Fluency disorder in conditions classified elsewhere			1	0	clinician	Neurodevelopment
Symptoms, Signs and Abnormal Clinical and Laboratory Findings, Not Elsewhere Classified	SYM010	Nervous system signs and symptoms	R4789	Other speech disturbances			1	0	clinician	Neurodevelopment
Symptoms, Signs and Abnormal Clinical and Laboratory Findings, Not Elsewhere Classified	SYM010	Nervous system signs and symptoms	R479	Unspecified speech disturbances			1	0	clinician	Neurodevelopment
Symptoms, Signs and Abnormal Clinical and Laboratory Findings, Not Elsewhere Classified	SYM010	Nervous system signs and symptoms	R48	Dyslexia and other symbolic dysfunctions, not elsewhere classified			1	0	clinician	Neurodevelopment
Symptoms, Signs and Abnormal Clinical and Laboratory Findings, Not Elsewhere Classified	SYM010	Nervous system signs and symptoms	R480	Dyslexia and alexia			1	0	clinician	Neurodevelopment
Symptoms, Signs and Abnormal Clinical and Laboratory Findings, Not Elsewhere Classified	SYM010	Nervous system signs and symptoms	R481	Agnosia			1	0	clinician	Neurodevelopment
Symptoms, Signs and Abnormal Clinical and Laboratory Findings, Not Elsewhere Classified	SYM010	Nervous system signs and symptoms	R482	Apraxia			1	0	clinician	Neurodevelopment
Symptoms, Signs and Abnormal Clinical and Laboratory Findings, Not Elsewhere Classified	SYM010	Nervous system signs and symptoms	R483	Visual agnosia			1	0	clinician	Neurodevelopment
Symptoms, Signs and Abnormal Clinical and Laboratory Findings, Not Elsewhere Classified	SYM010	Nervous system signs and symptoms	R488	Other symbolic dysfunctions			1	0	clinician	Neurodevelopment
Symptoms, Signs and Abnormal Clinical and Laboratory Findings, Not Elsewhere Classified	SYM010	Nervous system signs and symptoms	R489	Unspecified symbolic dysfunctions			1	0	clinician	Neurodevelopment
Symptoms, Signs and Abnormal Clinical and Laboratory Findings, Not Elsewhere Classified	SYM016	Other general signs and symptoms	R49	Voice and resonance disorders			1	0	clinician	Neurodevelopment
Symptoms, Signs and Abnormal Clinical and Laboratory Findings, Not Elsewhere Classified	SYM016	Other general signs and symptoms	R490	Dysphonia			1	0	clinician	Neurodevelopment
Symptoms, Signs and Abnormal Clinical and Laboratory Findings, Not Elsewhere Classified	SYM016	Other general signs and symptoms	R491	Aphonia			1	0	clinician	Neurodevelopment
Symptoms, Signs and Abnormal Clinical and Laboratory Findings, Not Elsewhere Classified	SYM016	Other general signs and symptoms	R492	Hypernasality and hyponasality			1	0	clinician	Neurodevelopment
Symptoms, Signs and Abnormal Clinical and Laboratory Findings, Not Elsewhere Classified	SYM016	Other general signs and symptoms	R4921	Hypernasality			1	0	clinician	Neurodevelopment
Symptoms, Signs and Abnormal Clinical and Laboratory Findings, Not Elsewhere Classified	SYM016	Other general signs and symptoms	R4922	Hyponasality			1	0	clinician	Neurodevelopment
Symptoms, Signs and Abnormal Clinical and Laboratory Findings, Not Elsewhere Classified	SYM016	Other general signs and symptoms	R498	Other voice and resonance disorders			1	0	clinician	Neurodevelopment
Symptoms, Signs and Abnormal Clinical and Laboratory Findings, Not Elsewhere Classified	SYM016	Other general signs and symptoms	R499	Unspecified voice and resonance disorder			1	0	clinician	Neurodevelopment
Symptoms, Signs and Abnormal Clinical and Laboratory Findings, Not Elsewhere Classified	SYM002	Fever	R50	Fever of other and unknown origin			1	0	clinician	General signs and symptoms
Symptoms, Signs and Abnormal Clinical and Laboratory Findings, Not Elsewhere Classified	SYM002	Fever	R508	Other specified fever			1	0	clinician	General signs and symptoms
Symptoms, Signs and Abnormal Clinical and Laboratory Findings, Not Elsewhere Classified	SYM002	Fever	R5081	Fever presenting with conditions classified elsewhere			1	0	clinician	General signs and symptoms
Symptoms, Signs and Abnormal Clinical and Laboratory Findings, Not Elsewhere Classified	SYM002	Fever	R5083	Postvaccination fever			1	0	clinician	General signs and symptoms
Symptoms, Signs and Abnormal Clinical and Laboratory Findings, Not Elsewhere Classified	NVS010	Headache; including migraine	R51	Headache			1	0	clinician	Neurodevelopment
Symptoms, Signs and Abnormal Clinical and Laboratory Findings, Not Elsewhere Classified	NVS010	Headache; including migraine	R510	Headache with orthostatic component, not elsewhere classified			1	0	clinician	Neurodevelopment
Symptoms, Signs and Abnormal Clinical and Laboratory Findings, Not Elsewhere Classified	NVS010	Headache; including migraine	R519	Headache, unspecified			1	0	clinician	Neurodevelopment
Symptoms, Signs and Abnormal Clinical and Laboratory Findings, Not Elsewhere Classified	SYM016	Other general signs and symptoms	R52	Pain, unspecified			1	0	clinician	General signs and symptoms
Symptoms, Signs and Abnormal Clinical and Laboratory Findings, Not Elsewhere Classified	SYM007	Malaise and fatigue	R53	Malaise and fatigue			1	0	clinician	General signs and symptoms
Symptoms, Signs and Abnormal Clinical and Laboratory Findings, Not Elsewhere Classified	SYM007	Malaise and fatigue	R531	Weakness			1	0	clinician	General signs and symptoms
Symptoms, Signs and Abnormal Clinical and Laboratory Findings, Not Elsewhere Classified	SYM010	Nervous system signs and symptoms	R532	Functional quadriplegia			1	0	clinician	General signs and symptoms
Symptoms, Signs and Abnormal Clinical and Laboratory Findings, Not Elsewhere Classified	SYM007	Malaise and fatigue	R5381	Other malaise			1	0	clinician	General signs and symptoms
Symptoms, Signs and Abnormal Clinical and Laboratory Findings, Not Elsewhere Classified	SYM007	Malaise and fatigue	R5382	Chronic fatigue, unspecified			1	0	clinician	General signs and symptoms
Symptoms, Signs and Abnormal Clinical and Laboratory Findings, Not Elsewhere Classified	SYM007	Malaise and fatigue	R5383	Other fatigue			1	0	clinician	General signs and symptoms
Symptoms, Signs and Abnormal Clinical and Laboratory Findings, Not Elsewhere Classified	SYM001	Syncope	R55	Syncope and collapse			1	0	clinician	General signs and symptoms
Symptoms, Signs and Abnormal Clinical and Laboratory Findings, Not Elsewhere Classified	SYM016	Other general signs and symptoms	R56	Convulsions, not elsewhere classified			1	0	clinician	General signs and symptoms
Symptoms, Signs and Abnormal Clinical and Laboratory Findings, Not Elsewhere Classified	SYM016	Other general signs and symptoms	R560	Febrile convulsions			1	0	clinician	General signs and symptoms
Symptoms, Signs and Abnormal Clinical and Laboratory Findings, Not Elsewhere Classified	SYM016	Other general signs and symptoms	R57	Shock, not elsewhere classified			1	0	clinician	General signs and symptoms
Symptoms, Signs and Abnormal Clinical and Laboratory Findings, Not Elsewhere Classified	SYM016	Other general signs and symptoms	R59	Enlarged lymph nodes			1	0	clinician	General signs and symptoms
Symptoms, Signs and Abnormal Clinical and Laboratory Findings, Not Elsewhere Classified	SYM016	Other general signs and symptoms	R590	Localized enlarged lymph nodes			1	0	clinician	General signs and symptoms
Symptoms, Signs and Abnormal Clinical and Laboratory Findings, Not Elsewhere Classified	SYM016	Other general signs and symptoms	R591	Generalized enlarged lymph nodes			1	0	clinician	General signs and symptoms
Symptoms, Signs and Abnormal Clinical and Laboratory Findings, Not Elsewhere Classified	SYM016	Other general signs and symptoms	R599	Enlarged lymph nodes, unspecified			1	0	clinician	General signs and symptoms
Symptoms, Signs and Abnormal Clinical and Laboratory Findings, Not Elsewhere Classified	SYM016	Other general signs and symptoms	R60	Edema, not elsewhere classified			1	0	clinician	General signs and symptoms
Symptoms, Signs and Abnormal Clinical and Laboratory Findings, Not Elsewhere Classified	SYM016	Other general signs and symptoms	R600	Localized edema			1	0	clinician	General signs and symptoms
Symptoms, Signs and Abnormal Clinical and Laboratory Findings, Not Elsewhere Classified	SYM016	Other general signs and symptoms	R601	Generalized edema			1	0	clinician	General signs and symptoms
Symptoms, Signs and Abnormal Clinical and Laboratory Findings, Not Elsewhere Classified	SYM016	Other general signs and symptoms	R609	Edema, unspecified			1	0	clinician	General signs and symptoms
Symptoms, Signs and Abnormal Clinical and Laboratory Findings, Not Elsewhere Classified	SYM016	Other general signs and symptoms	R61	Generalized hyperhidrosis			1	0	clinician	General signs and symptoms
Symptoms, Signs and Abnormal Clinical and Laboratory Findings, Not Elsewhere Classified	SYM016	Other general signs and symptoms	R620	Delayed milestone in childhood			1	0	clinician	General signs and symptoms
Symptoms, Signs and Abnormal Clinical and Laboratory Findings, Not Elsewhere Classified	SYM016	Other general signs and symptoms	R6250	Unspecified lack of expected normal physiological development in childhood			1	0	clinician	General signs and symptoms
Symptoms, Signs and Abnormal Clinical and Laboratory Findings, Not Elsewhere Classified	SYM016	Other general signs and symptoms	R6251	Failure to thrive (child)			1	0	clinician	General signs and symptoms
Symptoms, Signs and Abnormal Clinical and Laboratory Findings, Not Elsewhere Classified	SYM016	Other general signs and symptoms	R6252	Short stature (child)			1	0	clinician	General signs and symptoms
Symptoms, Signs and Abnormal Clinical and Laboratory Findings, Not Elsewhere Classified	SYM016	Other general signs and symptoms	R6259	Other lack of expected normal physiological development in childhood			1	0	clinician	General signs and symptoms
Symptoms, Signs and Abnormal Clinical and Laboratory Findings, Not Elsewhere Classified	SYM016	Other general signs and symptoms	R627	Adult failure to thrive			1	0	clinician	General signs and symptoms
Symptoms, Signs and Abnormal Clinical and Laboratory Findings, Not Elsewhere Classified	SYM016	Other general signs and symptoms	R630	Anorexia			1	0	clinician	General signs and symptoms
Symptoms, Signs and Abnormal Clinical and Laboratory Findings, Not Elsewhere Classified	SYM016	Other general signs and symptoms	R633	Feeding difficulties			1	0	clinician	Gastrointestinal
Symptoms, Signs and Abnormal Clinical and Laboratory Findings, Not Elsewhere Classified	SYM016	Other general signs and symptoms	R634	Abnormal weight loss			1	0	clinician	General signs and symptoms
Symptoms, Signs and Abnormal Clinical and Laboratory Findings, Not Elsewhere Classified	SYM016	Other general signs and symptoms	R636	Underweight			1	0	clinician	General signs and symptoms
Symptoms, Signs and Abnormal Clinical and Laboratory Findings, Not Elsewhere Classified	SYM016	Other general signs and symptoms	R638	Other symptoms and signs concerning food and fluid intake			1	0	clinician	General signs and symptoms
Symptoms, Signs and Abnormal Clinical and Laboratory Findings, Not Elsewhere Classified	SYM016	Other general signs and symptoms	R64	Cachexia			1	0	clinician	General signs and symptoms
Symptoms, Signs and Abnormal Clinical and Laboratory Findings, Not Elsewhere Classified	SYM016	Other general signs and symptoms	R6881	Early satiety			1	0	clinician	General signs and symptoms
Symptoms, Signs and Abnormal Clinical and Laboratory Findings, Not Elsewhere Classified	SYM016	Other general signs and symptoms	R6882	Decreased libido			1	0	clinician	General signs and symptoms
Symptoms, Signs and Abnormal Clinical and Laboratory Findings, Not Elsewhere Classified	SYM016	Other general signs and symptoms	R6883	Chills (without fever)			1	0	clinician	General signs and symptoms
Symptoms, Signs and Abnormal Clinical and Laboratory Findings, Not Elsewhere Classified	SYM016	Other general signs and symptoms	R6884	Jaw pain			1	0	clinician	General signs and symptoms
Symptoms, Signs and Abnormal Clinical and Laboratory Findings, Not Elsewhere Classified	SYM016	Other general signs and symptoms	R6889	Other general symptoms and signs			1	0	clinician	General signs and symptoms
Symptoms, Signs and Abnormal Clinical and Laboratory Findings, Not Elsewhere Classified	SYM016	Other general signs and symptoms	R69	Illness, unspecified			1	0	clinician	General signs and symptoms
Symptoms, Signs and Abnormal Clinical and Laboratory Findings, Not Elsewhere Classified	SYM016	Other general signs and symptoms	R99	Ill-defined and unknown cause of mortality			1	0	clinician	General signs and symptoms
		PASC-General	B948	Sequelae of other specified infectious and parasitic diseases)
		PASC-General	U099	Post COVID-19 condition, unspecified

### Sheet: Exclude_code_list
CCSR Domain	CCSR CATEGORY 1	CCSR CATEGORY 1 DESCRIPTION	ICD-10-CM Code	ICD-10-CM Code Description	cluster	syndromic	systemic	clincian_interest	cluster_category
	DIG001	Intestinal infection	A000	Cholera due to Vibrio cholerae 01, biovar cholerae	intestinal infection	0	1	agnostic	Gastrointestinal
	DIG001	Intestinal infection	A001	Cholera due to Vibrio cholerae 01, biovar eltor	intestinal infection	0	1	agnostic	Gastrointestinal
	DIG001	Intestinal infection	A009	Cholera, unspecified	intestinal infection	0	1	agnostic	Gastrointestinal
	DIG001	Intestinal infection	A0100	Typhoid fever, unspecified	intestinal infection	0	1	agnostic	Gastrointestinal
	INF003	Bacterial infections	A0101	Typhoid meningitis	meningitis	0	1	agnostic	Infections
	INF003	Bacterial infections	A0102	Typhoid fever with heart involvement	bacterial infections	0	1	agnostic	Infections
	INF003	Bacterial infections	A0103	Typhoid pneumonia	pneumonia	0	1	clinician	Respiratory
	INF003	Bacterial infections	A0104	Typhoid arthritis	infectious arthritis	0	1	agnostic	Musculoskeletal
	INF003	Bacterial infections	A0105	Typhoid osteomyelitis	osteomyelitis	0	1	agnostic	Musculoskeletal
	DIG001	Intestinal infection	A0109	Typhoid fever with other complications	intestinal infection	0	1	agnostic	Gastrointestinal
	DIG001	Intestinal infection	A011	Paratyphoid fever A	intestinal infection	0	1	agnostic	Gastrointestinal
	DIG001	Intestinal infection	A012	Paratyphoid fever B	intestinal infection	0	1	agnostic	Gastrointestinal
	DIG001	Intestinal infection	A013	Paratyphoid fever C	intestinal infection	0	1	agnostic	Gastrointestinal
	DIG001	Intestinal infection	A014	Paratyphoid fever, unspecified	intestinal infection	0	1	agnostic	Gastrointestinal
	DIG001	Intestinal infection	A020	Salmonella enteritis	intestinal infection	0	1	agnostic	Gastrointestinal
	INF002	Septicemia	A021	Salmonella sepsis	septicemia	0	1	agnostic	Infections
	INF003	Bacterial infections	A0220	Localized salmonella infection, unspecified	bacterial infections	0	1	agnostic	Infections
	INF003	Bacterial infections	A0221	Salmonella meningitis	meningitis	0	1	agnostic	Infections
	INF003	Bacterial infections	A0222	Salmonella pneumonia	pneumonia	0	1	clinician	Respiratory
	INF003	Bacterial infections	A0223	Salmonella arthritis	infectious arthritis	0	1	agnostic	Musculoskeletal
	INF003	Bacterial infections	A0224	Salmonella osteomyelitis	osteomyelitis	0	1	agnostic	Musculoskeletal
	GEN004	Urinary tract infections	A0225	Salmonella pyelonephritis	urinary tract infections	0	1	agnostic	Genito-urinary
	DIG001	Intestinal infection	A0229	Salmonella with other localized infection	intestinal infection	0	1	agnostic	Gastrointestinal
	INF003	Bacterial infections	A028	Other specified salmonella infections	bacterial infections	0	1	agnostic	Infections
	DIG001	Intestinal infection	A029	Salmonella infection, unspecified	intestinal infection	0	1	agnostic	Gastrointestinal
	DIG001	Intestinal infection	A030	Shigellosis due to Shigella dysenteriae	intestinal infection	0	1	agnostic	Gastrointestinal
	DIG001	Intestinal infection	A031	Shigellosis due to Shigella flexneri	intestinal infection	0	1	agnostic	Gastrointestinal
	DIG001	Intestinal infection	A032	Shigellosis due to Shigella boydii	intestinal infection	0	1	agnostic	Gastrointestinal
	DIG001	Intestinal infection	A033	Shigellosis due to Shigella sonnei	intestinal infection	0	1	agnostic	Gastrointestinal
	DIG001	Intestinal infection	A038	Other shigellosis	intestinal infection	0	1	agnostic	Gastrointestinal
	DIG001	Intestinal infection	A039	Shigellosis, unspecified	intestinal infection	0	1	agnostic	Gastrointestinal
	DIG001	Intestinal infection	A040	Enteropathogenic Escherichia coli infection	intestinal infection	0	1	agnostic	Gastrointestinal
	DIG001	Intestinal infection	A041	Enterotoxigenic Escherichia coli infection	intestinal infection	0	1	agnostic	Gastrointestinal
	DIG001	Intestinal infection	A042	Enteroinvasive Escherichia coli infection	intestinal infection	0	1	agnostic	Gastrointestinal
	DIG001	Intestinal infection	A043	Enterohemorrhagic Escherichia coli infection	intestinal infection	0	1	agnostic	Gastrointestinal
	DIG001	Intestinal infection	A044	Other intestinal Escherichia coli infections	intestinal infection	0	1	agnostic	Gastrointestinal
	DIG001	Intestinal infection	A045	Campylobacter enteritis	intestinal infection	0	1	agnostic	Gastrointestinal
	DIG001	Intestinal infection	A046	Enteritis due to Yersinia enterocolitica	intestinal infection	0	1	agnostic	Gastrointestinal
	DIG001	Intestinal infection	A047	Enterocolitis due to Clostridium difficile	intestinal infection	0	1	agnostic	Gastrointestinal
	DIG001	Intestinal infection	A0471	Enterocolitis due to Clostridium difficile, recurrent	intestinal infection	0	1	agnostic	Gastrointestinal
	DIG001	Intestinal infection	A0472	Enterocolitis due to Clostridium difficile, not specified as recurrent	intestinal infection	0	1	agnostic	Gastrointestinal
	DIG001	Intestinal infection	A048	Other specified bacterial intestinal infections	intestinal infection	0	1	agnostic	Gastrointestinal
	DIG001	Intestinal infection	A049	Bacterial intestinal infection, unspecified	intestinal infection	0	1	agnostic	Gastrointestinal
	INF005	Foodborne intoxications	A050	Foodborne staphylococcal intoxication	foodborne intoxications	0	1	agnostic	Gastrointestinal
	INF005	Foodborne intoxications	A051	Botulism food poisoning	foodborne intoxications	0	1	agnostic	Gastrointestinal
	INF005	Foodborne intoxications	A052	Foodborne Clostridium perfringens [Clostridium welchii] intoxication	foodborne intoxications	0	1	agnostic	Gastrointestinal
	INF005	Foodborne intoxications	A053	Foodborne Vibrio parahaemolyticus intoxication	foodborne intoxications	0	1	agnostic	Gastrointestinal
	INF005	Foodborne intoxications	A054	Foodborne Bacillus cereus intoxication	foodborne intoxications	0	1	agnostic	Gastrointestinal
	INF005	Foodborne intoxications	A055	Foodborne Vibrio vulnificus intoxication	foodborne intoxications	0	1	agnostic	Gastrointestinal
	INF005	Foodborne intoxications	A058	Other specified bacterial foodborne intoxications	foodborne intoxications	0	1	agnostic	Gastrointestinal
	INF005	Foodborne intoxications	A059	Bacterial foodborne intoxication, unspecified	foodborne intoxications	0	1	agnostic	Gastrointestinal
	DIG001	Intestinal infection	A060	Acute amebic dysentery	intestinal infection	0	1	agnostic	Gastrointestinal
	DIG001	Intestinal infection	A061	Chronic intestinal amebiasis	intestinal infection	0	1	agnostic	Gastrointestinal
	DIG001	Intestinal infection	A062	Amebic nondysenteric colitis	intestinal infection	0	1	agnostic	Gastrointestinal
	DIG001	Intestinal infection	A063	Ameboma of intestine	intestinal infection	0	1	agnostic	Gastrointestinal
	DIG001	Intestinal infection	A064	Amebic liver abscess	intestinal infection	0	1	agnostic	Gastrointestinal
	INF009	Parasitic, other specified and unspecified infections	A065	Amebic lung abscess	other specified and unspecified lower respiratory disease	0	1	agnostic	Respiratory
	INF009	Parasitic, other specified and unspecified infections	A066	Amebic brain abscess	cns abscess	0	1	agnostic	Infections
	INF009	Parasitic, other specified and unspecified infections	A067	Cutaneous amebiasis	parasitic disease	0	1	agnostic	Infections
	INF009	Parasitic, other specified and unspecified infections	A0681	Amebic cystitis	parasitic disease	0	1	agnostic	Infections
	INF009	Parasitic, other specified and unspecified infections	A0682	Other amebic genitourinary infections	parasitic disease	0	1	agnostic	Infections
	INF009	Parasitic, other specified and unspecified infections	A0689	Other amebic infections	parasitic disease	0	1	agnostic	Infections
	DIG001	Intestinal infection	A069	Amebiasis, unspecified	intestinal infection	0	1	agnostic	Gastrointestinal
	DIG001	Intestinal infection	A070	Balantidiasis	intestinal infection	0	1	agnostic	Gastrointestinal
	DIG001	Intestinal infection	A071	Giardiasis [lambliasis]	intestinal infection	0	1	agnostic	Gastrointestinal
	DIG001	Intestinal infection	A072	Cryptosporidiosis	intestinal infection	0	1	agnostic	Gastrointestinal
	DIG001	Intestinal infection	A073	Isosporiasis	intestinal infection	0	1	agnostic	Gastrointestinal
	DIG001	Intestinal infection	A074	Cyclosporiasis	intestinal infection	0	1	agnostic	Gastrointestinal
	DIG001	Intestinal infection	A078	Other specified protozoal intestinal diseases	intestinal infection	0	1	agnostic	Gastrointestinal
	DIG001	Intestinal infection	A079	Protozoal intestinal disease, unspecified	intestinal infection	0	1	agnostic	Gastrointestinal
			A08	Viral and other specified intestinal infections	gastroenteritis	0	1	clinician	Gastrointestinal
	DIG001	Intestinal infection	A080	Rotaviral enteritis	gastroenteritis	0	1	clinician	Gastrointestinal
			A081	Acute gastroenteropathy due to Norwalk agent and other small round viruses	gastroenteritis	0	1	clinician	Gastrointestinal
	DIG001	Intestinal infection	A0811	Acute gastroenteropathy due to Norwalk agent	gastroenteritis	0	1	clinician	Gastrointestinal
	DIG001	Intestinal infection	A0819	Acute gastroenteropathy due to other small round viruses	gastroenteritis	0	1	clinician	Gastrointestinal
	DIG001	Intestinal infection	A082	Adenoviral enteritis	gastroenteritis	0	1	clinician	Gastrointestinal
			A083	Other viral enteritis	gastroenteritis	0	1	clinician	Gastrointestinal
	DIG001	Intestinal infection	A0831	Calicivirus enteritis	gastroenteritis	0	1	clinician	Gastrointestinal
	DIG001	Intestinal infection	A0832	Astrovirus enteritis	gastroenteritis	0	1	clinician	Gastrointestinal
	DIG001	Intestinal infection	A0839	Other viral enteritis	gastroenteritis	0	1	clinician	Gastrointestinal
	DIG001	Intestinal infection	A084	Viral intestinal infection, unspecified	gastroenteritis	0	1	clinician	Gastrointestinal
	DIG001	Intestinal infection	A088	Other specified intestinal infections	gastroenteritis	0	1	clinician	Gastrointestinal
	DIG001	Intestinal infection	A09	Infectious gastroenteritis and colitis, unspecified	gastroenteritis	0	1	clinician	Gastrointestinal
	INF001	Tuberculosis	A150	Tuberculosis of lung	tuberculosis	0	1	agnostic	Infections
	INF001	Tuberculosis	A154	Tuberculosis of intrathoracic lymph nodes	tuberculosis	0	1	agnostic	Infections
	INF001	Tuberculosis	A155	Tuberculosis of larynx, trachea and bronchus	other specified upper respiratory infections	0	1	agnostic	Respiratory
	INF001	Tuberculosis	A156	Tuberculous pleurisy	pleurisy, pleural effusion and pulmonary collapse	0	1	agnostic	Respiratory
	INF001	Tuberculosis	A157	Primary respiratory tuberculosis	other specified and unspecified lower respiratory disease	0	1	agnostic	Respiratory
	INF001	Tuberculosis	A158	Other respiratory tuberculosis	other specified and unspecified lower respiratory disease	0	1	agnostic	Respiratory
	INF001	Tuberculosis	A159	Respiratory tuberculosis unspecified	other specified and unspecified lower respiratory disease	0	1	agnostic	Respiratory
	INF001	Tuberculosis	A170	Tuberculous meningitis	meningitis	0	1	agnostic	Infections
	INF001	Tuberculosis	A171	Meningeal tuberculoma	meningitis	0	1	agnostic	Infections
	INF001	Tuberculosis	A1781	Tuberculoma of brain and spinal cord	cns abscess	0	1	agnostic	Infections
	INF001	Tuberculosis	A1782	Tuberculous meningoencephalitis	encephalitis	0	1	agnostic	Infections
	INF001	Tuberculosis	A1783	Tuberculous neuritis	nerve and nerve root disorders	0	1	agnostic	Neurodevelopment
	INF001	Tuberculosis	A1789	Other tuberculosis of nervous system	other nervous system disorders (neither hereditary nor degenerative)	0	1	agnostic	Neurodevelopment
	INF001	Tuberculosis	A179	Tuberculosis of nervous system, unspecified	other nervous system disorders (neither hereditary nor degenerative)	0	1	agnostic	Neurodevelopment
	INF001	Tuberculosis	A1801	Tuberculosis of spine	infectious arthritis	0	1	agnostic	Musculoskeletal
	INF001	Tuberculosis	A1802	Tuberculous arthritis of other joints	infectious arthritis	0	1	agnostic	Musculoskeletal
	INF001	Tuberculosis	A1803	Tuberculosis of other bones	infectious arthritis	0	1	agnostic	Musculoskeletal
	INF001	Tuberculosis	A1809	Other musculoskeletal tuberculosis	other specified connective tissue disease	0	1	agnostic	Allergy/Immunology
	GEN004	Urinary tract infections	A1810	Tuberculosis of genitourinary system, unspecified	urinary tract infections	0	1	agnostic	Genito-urinary
	GEN006	Other specified and unspecified diseases of kidney and ureters	A1811	Tuberculosis of kidney and ureter	other specified and unspecified diseases of kidney and ureters	0	1	agnostic	Genito-urinary
	GEN007	Other specified and unspecified diseases of bladder and urethra	A1812	Tuberculosis of bladder	other specified and unspecified diseases of bladder and urethra	0	1	agnostic	Genito-urinary
	GEN004	Urinary tract infections	A1813	Tuberculosis of other urinary organs	urinary tract infections	0	1	agnostic	Genito-urinary
	GEN013	Inflammatory conditions of male genital organs	A1814	Tuberculosis of prostate	inflammatory conditions of male genital organs	0	1	agnostic	Genito-urinary
	GEN013	Inflammatory conditions of male genital organs	A1815	Tuberculosis of other male genital organs	inflammatory conditions of male genital organs	0	1	agnostic	Genito-urinary
	GEN018	Inflammatory diseases of female pelvic organs	A1816	Tuberculosis of cervix	inflammatory conditions of male genital organs	0	1	agnostic	Genito-urinary
	GEN018	Inflammatory diseases of female pelvic organs	A1817	Tuberculous female pelvic inflammatory disease	inflammatory conditions of male genital organs	0	1	agnostic	Genito-urinary
	GEN018	Inflammatory diseases of female pelvic organs	A1818	Tuberculosis of other female genital organs	inflammatory conditions of male genital organs	0	1	agnostic	Genito-urinary
	INF001	Tuberculosis	A182	Tuberculous peripheral lymphadenopathy	tuberculosis	0	1	agnostic	Infections
	DIG016	Peritonitis and intra-abdominal abscess	A1831	Tuberculous peritonitis	peritonitis and intra-abdominal abscess	0	1	agnostic	Gastrointestinal
	DIG001	Intestinal infection	A1832	Tuberculous enteritis	intestinal infection	0	1	agnostic	Gastrointestinal
	INF001	Tuberculosis	A1839	Retroperitoneal tuberculosis	tuberculosis	0	1	agnostic	Infections
	INF001	Tuberculosis	A184	Tuberculosis of skin and subcutaneous tissue	tuberculosis	0	1	agnostic	Infections
	EYE012	Other specified eye disorders	A1850	Tuberculosis of eye, unspecified	other specified eye disorders	0	1	agnostic	Ophthalmological
	EYE001	Cornea and external disease	A1851	Tuberculous episcleritis	cornea and external disease	0	1	agnostic	Ophthalmological
	EYE001	Cornea and external disease	A1852	Tuberculous keratitis	cornea and external disease	0	1	agnostic	Ophthalmological
	EYE005	Retinal and vitreous conditions	A1853	Tuberculous chorioretinitis	retinal and vitreous conditions	0	1	agnostic	Ophthalmological
	EYE012	Other specified eye disorders	A1854	Tuberculous iridocyclitis	other specified eye disorders	0	1	agnostic	Ophthalmological
	EYE012	Other specified eye disorders	A1859	Other tuberculosis of eye	other specified eye disorders	0	1	agnostic	Ophthalmological
	EAR002	Diseases of middle ear and mastoid (except otitis media)	A186	Tuberculosis of (inner) (middle) ear	other specified and unspecified disorders of the ear	0	1	agnostic	Otolaryngology
	END015	Other specified and unspecified endocrine disorders	A187	Tuberculosis of adrenal glands	other specified and unspecified endocrine disorders	0	1	agnostic	Endocrine
	END001	Thyroid disorders	A1881	Tuberculosis of thyroid gland	thyroid disorders	0	1	agnostic	Endocrine
	END015	Other specified and unspecified endocrine disorders	A1882	Tuberculosis of other endocrine glands	other specified and unspecified endocrine disorders	0	1	agnostic	Endocrine
	DIG025	Other specified and unspecified gastrointestinal disorders	A1883	Tuberculosis of digestive tract organs, not elsewhere classified	other specified and unspecified gastrointestinal disorders	0	1	agnostic	Gastrointestinal
	CIR004	Endocarditis and endocardial disease	A1884	Tuberculosis of heart	endocarditis	0	1	agnostic	Cardiovascular
	BLD010	Other specified and unspecified hematologic conditions	A1885	Tuberculosis of spleen	other specified and unspecified hematologic conditions	0	1	agnostic	Hematology
	INF001	Tuberculosis	A1889	Tuberculosis of other sites	tuberculosis	0	1	agnostic	Infections
	INF001	Tuberculosis	A190	Acute miliary tuberculosis of a single specified site	tuberculosis	0	1	agnostic	Infections
	INF001	Tuberculosis	A191	Acute miliary tuberculosis of multiple sites	tuberculosis	0	1	agnostic	Infections
	INF001	Tuberculosis	A192	Acute miliary tuberculosis, unspecified	tuberculosis	0	1	agnostic	Infections
	INF001	Tuberculosis	A198	Other miliary tuberculosis	tuberculosis	0	1	agnostic	Infections
	INF001	Tuberculosis	A199	Miliary tuberculosis, unspecified	tuberculosis	0	1	agnostic	Infections
	INF003	Bacterial infections	A200	Bubonic plague	bacterial infections	0	1	agnostic	Infections
	INF003	Bacterial infections	A201	Cellulocutaneous plague	skin and subcutaneous tissue infections	0	1	agnostic	Dermatology
	INF003	Bacterial infections	A202	Pneumonic plague	pneumonia	0	1	clinician	Respiratory
	INF003	Bacterial infections	A203	Plague meningitis	meningitis	0	1	agnostic	Infections
	INF002	Septicemia	A207	Septicemic plague	septicemia	0	1	agnostic	Infections
	INF003	Bacterial infections	A208	Other forms of plague	bacterial infections	0	1	agnostic	Infections
	INF003	Bacterial infections	A209	Plague, unspecified	bacterial infections	0	1	agnostic	Infections
	INF003	Bacterial infections	A210	Ulceroglandular tularemia	skin and subcutaneous tissue infections	0	1	agnostic	Dermatology
	EYE012	Other specified eye disorders	A211	Oculoglandular tularemia	other specified eye disorders	0	1	agnostic	Ophthalmological
	INF003	Bacterial infections	A212	Pulmonary tularemia	pneumonia	0	1	clinician	Respiratory
	DIG001	Intestinal infection	A213	Gastrointestinal tularemia	intestinal infection	0	1	agnostic	Gastrointestinal
	INF003	Bacterial infections	A217	Generalized tularemia	bacterial infections	0	1	agnostic	Infections
	INF003	Bacterial infections	A218	Other forms of tularemia	bacterial infections	0	1	agnostic	Infections
	INF003	Bacterial infections	A219	Tularemia, unspecified	bacterial infections	0	1	agnostic	Infections
	INF003	Bacterial infections	A220	Cutaneous anthrax	skin and subcutaneous tissue infections	0	1	agnostic	Dermatology
	INF003	Bacterial infections	A221	Pulmonary anthrax	pneumonia	0	1	clinician	Respiratory
	DIG001	Intestinal infection	A222	Gastrointestinal anthrax	intestinal infection	0	1	agnostic	Gastrointestinal
	INF002	Septicemia	A227	Anthrax sepsis	septicemia	0	1	agnostic	Infections
	INF003	Bacterial infections	A228	Other forms of anthrax	bacterial infections	0	1	agnostic	Infections
	INF003	Bacterial infections	A229	Anthrax, unspecified	bacterial infections	0	1	agnostic	Infections
	INF003	Bacterial infections	A230	Brucellosis due to Brucella melitensis	bacterial infections	0	1	agnostic	Infections
	INF003	Bacterial infections	A231	Brucellosis due to Brucella abortus	bacterial infections	0	1	agnostic	Infections
	INF003	Bacterial infections	A232	Brucellosis due to Brucella suis	bacterial infections	0	1	agnostic	Infections
	INF003	Bacterial infections	A233	Brucellosis due to Brucella canis	bacterial infections	0	1	agnostic	Infections
	INF003	Bacterial infections	A238	Other brucellosis	bacterial infections	0	1	agnostic	Infections
	INF003	Bacterial infections	A239	Brucellosis, unspecified	bacterial infections	0	1	agnostic	Infections
	INF003	Bacterial infections	A240	Glanders	bacterial infections	0	1	agnostic	Infections
	INF003	Bacterial infections	A241	Acute and fulminating melioidosis	bacterial infections	0	1	agnostic	Infections
	INF003	Bacterial infections	A242	Subacute and chronic melioidosis	bacterial infections	0	1	agnostic	Infections
	INF003	Bacterial infections	A243	Other melioidosis	bacterial infections	0	1	agnostic	Infections
	INF003	Bacterial infections	A249	Melioidosis, unspecified	bacterial infections	0	1	agnostic	Infections
	INF003	Bacterial infections	A250	Spirillosis	bacterial infections	0	1	agnostic	Infections
	INF003	Bacterial infections	A251	Streptobacillosis	bacterial infections	0	1	agnostic	Infections
	INF003	Bacterial infections	A259	Rat-bite fever, unspecified	bacterial infections	0	1	agnostic	Infections
	INF003	Bacterial infections	A260	Cutaneous erysipeloid	bacterial infections	0	1	agnostic	Infections
	INF002	Septicemia	A267	Erysipelothrix sepsis	septicemia	0	1	agnostic	Infections
	INF003	Bacterial infections	A268	Other forms of erysipeloid	bacterial infections	0	1	agnostic	Infections
	INF003	Bacterial infections	A269	Erysipeloid, unspecified	bacterial infections	0	1	agnostic	Infections
	INF003	Bacterial infections	A270	Leptospirosis icterohemorrhagica	bacterial infections	0	1	agnostic	Infections
	INF003	Bacterial infections	A2781	Aseptic meningitis in leptospirosis	meningitis	0	1	agnostic	Infections
	INF003	Bacterial infections	A2789	Other forms of leptospirosis	bacterial infections	0	1	agnostic	Infections
	INF003	Bacterial infections	A279	Leptospirosis, unspecified	bacterial infections	0	1	agnostic	Infections
	INF003	Bacterial infections	A280	Pasteurellosis	bacterial infections	0	1	agnostic	Infections
	INF003	Bacterial infections	A281	Cat-scratch disease	bacterial infections	0	1	agnostic	Infections
	INF003	Bacterial infections	A282	Extraintestinal yersiniosis	bacterial infections	0	1	agnostic	Infections
	INF003	Bacterial infections	A288	Other specified zoonotic bacterial diseases, not elsewhere classified	bacterial infections	0	1	agnostic	Infections
	INF003	Bacterial infections	A289	Zoonotic bacterial disease, unspecified	bacterial infections	0	1	agnostic	Infections
	INF003	Bacterial infections	A300	Indeterminate leprosy	bacterial infections	0	1	agnostic	Infections
	INF003	Bacterial infections	A301	Tuberculoid leprosy	bacterial infections	0	1	agnostic	Infections
	INF003	Bacterial infections	A302	Borderline tuberculoid leprosy	bacterial infections	0	1	agnostic	Infections
	INF003	Bacterial infections	A303	Borderline leprosy	bacterial infections	0	1	agnostic	Infections
	INF003	Bacterial infections	A304	Borderline lepromatous leprosy	bacterial infections	0	1	agnostic	Infections
	INF003	Bacterial infections	A305	Lepromatous leprosy	bacterial infections	0	1	agnostic	Infections
	INF003	Bacterial infections	A308	Other forms of leprosy	bacterial infections	0	1	agnostic	Infections
	INF003	Bacterial infections	A309	Leprosy, unspecified	bacterial infections	0	1	agnostic	Infections
	INF003	Bacterial infections	A310	Pulmonary mycobacterial infection	pneumonia	0	1	clinician	Respiratory
	INF003	Bacterial infections	A311	Cutaneous mycobacterial infection	skin and subcutaneous tissue infections	0	1	agnostic	Dermatology
	INF003	Bacterial infections	A312	Disseminated mycobacterium avium-intracellulare complex (DMAC)	bacterial infections	0	1	agnostic	Infections
	INF003	Bacterial infections	A318	Other mycobacterial infections	bacterial infections	0	1	agnostic	Infections
	INF003	Bacterial infections	A319	Mycobacterial infection, unspecified	bacterial infections	0	1	agnostic	Infections
	INF003	Bacterial infections	A320	Cutaneous listeriosis	bacterial infections	0	1	agnostic	Infections
	INF003	Bacterial infections	A3211	Listerial meningitis	meningitis	0	1	agnostic	Infections
	INF003	Bacterial infections	A3212	Listerial meningoencephalitis	encephalitis	0	1	agnostic	Infections
	INF002	Septicemia	A327	Listerial sepsis	septicemia	0	1	agnostic	Infections
	INF003	Bacterial infections	A3281	Oculoglandular listeriosis	bacterial infections	0	1	agnostic	Infections
	CIR004	Endocarditis and endocardial disease	A3282	Listerial endocarditis	endocarditis	0	1	agnostic	Cardiovascular
	INF003	Bacterial infections	A3289	Other forms of listeriosis	bacterial infections	0	1	agnostic	Infections
	INF003	Bacterial infections	A329	Listeriosis, unspecified	bacterial infections	0	1	agnostic	Infections
	INF003	Bacterial infections	A33	Tetanus neonatorum	perinatal infections	0	1	agnostic	Neonatal
	INF003	Bacterial infections	A34	Obstetrical tetanus	complications specified during childbirth	0	1	agnostic	Pregnancy and delivery
	INF003	Bacterial infections	A35	Other tetanus	bacterial infections	0	1	agnostic	Infections
	INF003	Bacterial infections	A360	Pharyngeal diphtheria	other specified upper respiratory infections	0	1	agnostic	Respiratory
	INF003	Bacterial infections	A361	Nasopharyngeal diphtheria	other specified upper respiratory infections	0	1	agnostic	Respiratory
	INF003	Bacterial infections	A362	Laryngeal diphtheria	other specified upper respiratory infections	0	1	agnostic	Respiratory
	INF003	Bacterial infections	A363	Cutaneous diphtheria	skin and subcutaneous tissue infections	0	1	agnostic	Dermatology
Diseases of the Circulatory System	CIR005	Myocarditis and cardiomyopathy	A3681	Diphtheritic cardiomyopathy	myocarditis and cardiomyopathy	0	1	agnostic	Cardiovascular
	INF003	Bacterial infections	A3682	Diphtheritic radiculomyelitis	bacterial infections	0	1	agnostic	Infections
	INF003	Bacterial infections	A3683	Diphtheritic polyneuritis	polyneuropathies	0	1	agnostic	Neurodevelopment
	GEN001	Nephritis; nephrosis; renal sclerosis	A3684	Diphtheritic tubulo-interstitial nephropathy	nephritis and nephrosis	0	1	agnostic	Genito-urinary
	GEN004	Urinary tract infections	A3685	Diphtheritic cystitis	urinary tract infections	0	1	agnostic	Genito-urinary
	EYE001	Cornea and external disease	A3686	Diphtheritic conjunctivitis	cornea and external disease	0	1	agnostic	Ophthalmological
	INF003	Bacterial infections	A3689	Other diphtheritic complications	bacterial infections	0	1	agnostic	Infections
	INF003	Bacterial infections	A369	Diphtheria, unspecified	bacterial infections	0	1	agnostic	Infections
	INF003	Bacterial infections	A3700	Whooping cough due to Bordetella pertussis without pneumonia	bacterial infections	0	1	agnostic	Infections
	INF003	Bacterial infections	A3701	Whooping cough due to Bordetella pertussis with pneumonia	pneumonia	0	1	clinician	Respiratory
	INF003	Bacterial infections	A3710	Whooping cough due to Bordetella parapertussis without pneumonia	bacterial infections	0	1	agnostic	Infections
	INF003	Bacterial infections	A3711	Whooping cough due to Bordetella parapertussis with pneumonia	pneumonia	0	1	clinician	Respiratory
	INF003	Bacterial infections	A3780	Whooping cough due to other Bordetella species without pneumonia	bacterial infections	0	1	agnostic	Infections
	INF003	Bacterial infections	A3781	Whooping cough due to other Bordetella species with pneumonia	pneumonia	0	1	clinician	Respiratory
	INF003	Bacterial infections	A3790	Whooping cough, unspecified species without pneumonia	bacterial infections	0	1	agnostic	Infections
	INF003	Bacterial infections	A3791	Whooping cough, unspecified species with pneumonia	pneumonia	0	1	clinician	Respiratory
	EAR001	Otitis media	A380	Scarlet fever with otitis media	otitis media	0	1	agnostic	Otolaryngology
	CIR005	Myocarditis and cardiomyopathy	A381	Scarlet fever with myocarditis	myocarditis and cardiomyopathy	0	1	agnostic	Cardiovascular
	INF003	Bacterial infections	A388	Scarlet fever with other complications	bacterial infections	0	1	agnostic	Infections
	INF003	Bacterial infections	A389	Scarlet fever, uncomplicated	bacterial infections	0	1	agnostic	Infections
	INF003	Bacterial infections	A390	Meningococcal meningitis	meningitis	0	1	agnostic	Infections
	END015	Other specified and unspecified endocrine disorders	A391	Waterhouse-Friderichsen syndrome	other specified and unspecified endocrine disorders	0	1	agnostic	Endocrine
	INF002	Septicemia	A392	Acute meningococcemia	septicemia	0	1	agnostic	Infections
	INF002	Septicemia	A393	Chronic meningococcemia	septicemia	0	1	agnostic	Infections
	INF002	Septicemia	A394	Meningococcemia, unspecified	septicemia	0	1	agnostic	Infections
	CIR005	Myocarditis and cardiomyopathy	A3950	Meningococcal carditis, unspecified	myocarditis and cardiomyopathy	0	1	agnostic	Cardiovascular
	CIR004	Endocarditis and endocardial disease	A3951	Meningococcal endocarditis	endocarditis	0	1	agnostic	Cardiovascular
	CIR005	Myocarditis and cardiomyopathy	A3952	Meningococcal myocarditis	myocarditis and cardiomyopathy	0	1	agnostic	Cardiovascular
	CIR006	Pericarditis and pericardial disease	A3953	Meningococcal pericarditis	pericarditis	0	1	clinician	Cardiovascular
	INF003	Bacterial infections	A3981	Meningococcal encephalitis	encephalitis	0	1	agnostic	Infections
	EYE006	Neuro-ophthalmology	A3982	Meningococcal retrobulbar neuritis	neuro-ophthalmology	0	1	agnostic	Ophthalmological
	INF003	Bacterial infections	A3983	Meningococcal arthritis	infectious arthritis	0	1	agnostic	Musculoskeletal
	INF003	Bacterial infections	A3984	Postmeningococcal arthritis	immune-mediated/reactive arthropathies	0	1	agnostic	Musculoskeletal
	INF003	Bacterial infections	A3989	Other meningococcal infections	bacterial infections	0	1	agnostic	Infections
	INF003	Bacterial infections	A399	Meningococcal infection, unspecified	bacterial infections	0	1	agnostic	Infections
	INF002	Septicemia	A400	Sepsis due to streptococcus, group A	septicemia	0	1	agnostic	Infections
	INF002	Septicemia	A401	Sepsis due to streptococcus, group B	septicemia	0	1	agnostic	Infections
	INF002	Septicemia	A403	Sepsis due to Streptococcus pneumoniae	septicemia	0	1	agnostic	Infections
	INF002	Septicemia	A408	Other streptococcal sepsis	septicemia	0	1	agnostic	Infections
	INF002	Septicemia	A409	Streptococcal sepsis, unspecified	septicemia	0	1	agnostic	Infections
	INF002	Septicemia	A4101	Sepsis due to Methicillin susceptible Staphylococcus aureus	septicemia	0	1	agnostic	Infections
	INF002	Septicemia	A4102	Sepsis due to Methicillin resistant Staphylococcus aureus	septicemia	0	1	agnostic	Infections
	INF002	Septicemia	A411	Sepsis due to other specified staphylococcus	septicemia	0	1	agnostic	Infections
	INF002	Septicemia	A412	Sepsis due to unspecified staphylococcus	septicemia	0	1	agnostic	Infections
	INF002	Septicemia	A413	Sepsis due to Hemophilus influenzae	septicemia	0	1	agnostic	Infections
	INF002	Septicemia	A414	Sepsis due to anaerobes	septicemia	0	1	agnostic	Infections
	INF002	Septicemia	A4150	Gram-negative sepsis, unspecified	septicemia	0	1	agnostic	Infections
	INF002	Septicemia	A4151	Sepsis due to Escherichia coli [E. coli]	septicemia	0	1	agnostic	Infections
	INF002	Septicemia	A4152	Sepsis due to Pseudomonas	septicemia	0	1	agnostic	Infections
	INF002	Septicemia	A4153	Sepsis due to Serratia	septicemia	0	1	agnostic	Infections
	INF002	Septicemia	A4159	Other Gram-negative sepsis	septicemia	0	1	agnostic	Infections
	INF002	Septicemia	A4181	Sepsis due to Enterococcus	septicemia	0	1	agnostic	Infections
	INF002	Septicemia	A4189	Other specified sepsis	septicemia	0	1	agnostic	Infections
	INF002	Septicemia	A419	Sepsis, unspecified organism	septicemia	0	1	agnostic	Infections
	INF003	Bacterial infections	A420	Pulmonary actinomycosis	bacterial infections	0	1	agnostic	Infections
	INF003	Bacterial infections	A421	Abdominal actinomycosis	bacterial infections	0	1	agnostic	Infections
	INF003	Bacterial infections	A422	Cervicofacial actinomycosis	bacterial infections	0	1	agnostic	Infections
	INF002	Septicemia	A427	Actinomycotic sepsis	septicemia	0	1	agnostic	Infections
	INF003	Bacterial infections	A4281	Actinomycotic meningitis	meningitis	0	1	agnostic	Infections
	INF003	Bacterial infections	A4282	Actinomycotic encephalitis	encephalitis	0	1	agnostic	Infections
	INF003	Bacterial infections	A4289	Other forms of actinomycosis	bacterial infections	0	1	agnostic	Infections
	INF003	Bacterial infections	A429	Actinomycosis, unspecified	bacterial infections	0	1	agnostic	Infections
	INF003	Bacterial infections	A430	Pulmonary nocardiosis	pneumonia	0	1	clinician	Respiratory
	INF003	Bacterial infections	A431	Cutaneous nocardiosis	skin and subcutaneous tissue infections	0	1	agnostic	Dermatology
	INF003	Bacterial infections	A438	Other forms of nocardiosis	bacterial infections	0	1	agnostic	Infections
	INF003	Bacterial infections	A439	Nocardiosis, unspecified	bacterial infections	0	1	agnostic	Infections
	INF003	Bacterial infections	A440	Systemic bartonellosis	bacterial infections	0	1	agnostic	Infections
	INF003	Bacterial infections	A441	Cutaneous and mucocutaneous bartonellosis	bacterial infections	0	1	agnostic	Infections
	INF003	Bacterial infections	A448	Other forms of bartonellosis	bacterial infections	0	1	agnostic	Infections
	INF003	Bacterial infections	A449	Bartonellosis, unspecified	bacterial infections	0	1	agnostic	Infections
	INF003	Bacterial infections	A46	Erysipelas	skin and subcutaneous tissue infections	0	1	agnostic	Dermatology
	INF003	Bacterial infections	A480	Gas gangrene	bacterial infections	0	1	agnostic	Infections
	INF003	Bacterial infections	A481	Legionnaires' disease	pneumonia	0	1	clinician	Respiratory
	INF003	Bacterial infections	A482	Nonpneumonic Legionnaires' disease [Pontiac fever]	bacterial infections	0	1	agnostic	Infections
Certain Infectious and Parasitic Diseases	INF003	Bacterial infections	A483	Toxic shock syndrome	bacterial infections	0	1	agnostic	Infections
	INF003	Bacterial infections	A484	Brazilian purpuric fever	bacterial infections	0	1	agnostic	Infections
	INF005	Foodborne intoxications	A4851	Infant botulism	perinatal infections	0	1	agnostic	Neonatal
	INF003	Bacterial infections	A4852	Wound botulism	bacterial infections	0	1	agnostic	Infections
	INF003	Bacterial infections	A488	Other specified bacterial diseases	bacterial infections	0	1	agnostic	Infections
	INF003	Bacterial infections	A4901	Methicillin susceptible Staphylococcus aureus infection, unspecified site	bacterial infections	0	1	agnostic	Infections
	INF003	Bacterial infections	A4902	Methicillin resistant Staphylococcus aureus infection, unspecified site	bacterial infections	0	1	agnostic	Infections
	INF003	Bacterial infections	A491	Streptococcal infection, unspecified site	bacterial infections	0	1	agnostic	Infections
	INF003	Bacterial infections	A492	Hemophilus influenzae infection, unspecified site	bacterial infections	0	1	agnostic	Infections
	INF003	Bacterial infections	A493	Mycoplasma infection, unspecified site	bacterial infections	0	1	agnostic	Infections
	INF003	Bacterial infections	A498	Other bacterial infections of unspecified site	bacterial infections	0	1	agnostic	Infections
	INF003	Bacterial infections	A499	Bacterial infection, unspecified	bacterial infections	0	1	agnostic	Infections
	EYE012	Other specified eye disorders	A5001	Early congenital syphilitic oculopathy	perinatal infections	0	1	agnostic	Neonatal
	INF010	Sexually transmitted infections (excluding HIV and hepatitis)	A5002	Early congenital syphilitic osteochondropathy	perinatal infections	0	1	agnostic	Neonatal
	INF010	Sexually transmitted infections (excluding HIV and hepatitis)	A5003	Early congenital syphilitic pharyngitis	perinatal infections	0	1	agnostic	Neonatal
	INF010	Sexually transmitted infections (excluding HIV and hepatitis)	A5004	Early congenital syphilitic pneumonia	perinatal infections	0	1	agnostic	Neonatal
	INF010	Sexually transmitted infections (excluding HIV and hepatitis)	A5005	Early congenital syphilitic rhinitis	perinatal infections	0	1	agnostic	Neonatal
	INF010	Sexually transmitted infections (excluding HIV and hepatitis)	A5006	Early cutaneous congenital syphilis	perinatal infections	0	1	agnostic	Neonatal
	INF010	Sexually transmitted infections (excluding HIV and hepatitis)	A5007	Early mucocutaneous congenital syphilis	perinatal infections	0	1	agnostic	Neonatal
	INF010	Sexually transmitted infections (excluding HIV and hepatitis)	A5008	Early visceral congenital syphilis	perinatal infections	0	1	agnostic	Neonatal
	INF010	Sexually transmitted infections (excluding HIV and hepatitis)	A5009	Other early congenital syphilis, symptomatic	perinatal infections	0	1	agnostic	Neonatal
	INF010	Sexually transmitted infections (excluding HIV and hepatitis)	A501	Early congenital syphilis, latent	perinatal infections	0	1	agnostic	Neonatal
	INF010	Sexually transmitted infections (excluding HIV and hepatitis)	A502	Early congenital syphilis, unspecified	perinatal infections	0	1	agnostic	Neonatal
	EYE012	Other specified eye disorders	A5030	Late congenital syphilitic oculopathy, unspecified	perinatal infections	0	1	agnostic	Neonatal
	EYE001	Cornea and external disease	A5031	Late congenital syphilitic interstitial keratitis	perinatal infections	0	1	agnostic	Neonatal
	EYE005	Retinal and vitreous conditions	A5032	Late congenital syphilitic chorioretinitis	perinatal infections	0	1	agnostic	Neonatal
	EYE012	Other specified eye disorders	A5039	Other late congenital syphilitic oculopathy	perinatal infections	0	1	agnostic	Neonatal
	INF010	Sexually transmitted infections (excluding HIV and hepatitis)	A5040	Late congenital neurosyphilis, unspecified	perinatal infections	0	1	agnostic	Neonatal
	INF010	Sexually transmitted infections (excluding HIV and hepatitis)	A5041	Late congenital syphilitic meningitis	perinatal infections	0	1	agnostic	Neonatal
	INF010	Sexually transmitted infections (excluding HIV and hepatitis)	A5042	Late congenital syphilitic encephalitis	perinatal infections	0	1	agnostic	Neonatal
	INF010	Sexually transmitted infections (excluding HIV and hepatitis)	A5043	Late congenital syphilitic polyneuropathy	perinatal infections	0	1	agnostic	Neonatal
	EYE006	Neuro-ophthalmology	A5044	Late congenital syphilitic optic nerve atrophy	perinatal infections	0	1	agnostic	Neonatal
	INF010	Sexually transmitted infections (excluding HIV and hepatitis)	A5045	Juvenile general paresis	perinatal infections	0	1	agnostic	Neonatal
	INF010	Sexually transmitted infections (excluding HIV and hepatitis)	A5049	Other late congenital neurosyphilis	perinatal infections	0	1	agnostic	Neonatal
	INF010	Sexually transmitted infections (excluding HIV and hepatitis)	A5051	Clutton's joints	perinatal infections	0	1	agnostic	Neonatal
	INF010	Sexually transmitted infections (excluding HIV and hepatitis)	A5052	Hutchinson's teeth	perinatal infections	0	1	agnostic	Neonatal
	INF010	Sexually transmitted infections (excluding HIV and hepatitis)	A5053	Hutchinson's triad	perinatal infections	0	1	agnostic	Neonatal
	INF010	Sexually transmitted infections (excluding HIV and hepatitis)	A5054	Late congenital cardiovascular syphilis	perinatal infections	0	1	agnostic	Neonatal
	INF010	Sexually transmitted infections (excluding HIV and hepatitis)	A5055	Late congenital syphilitic arthropathy	perinatal infections	0	1	agnostic	Neonatal
	INF010	Sexually transmitted infections (excluding HIV and hepatitis)	A5056	Late congenital syphilitic osteochondropathy	perinatal infections	0	1	agnostic	Neonatal
	INF010	Sexually transmitted infections (excluding HIV and hepatitis)	A5057	Syphilitic saddle nose	perinatal infections	0	1	agnostic	Neonatal
	INF010	Sexually transmitted infections (excluding HIV and hepatitis)	A5059	Other late congenital syphilis, symptomatic	perinatal infections	0	1	agnostic	Neonatal
	INF010	Sexually transmitted infections (excluding HIV and hepatitis)	A506	Late congenital syphilis, latent	perinatal infections	0	1	agnostic	Neonatal
	INF010	Sexually transmitted infections (excluding HIV and hepatitis)	A507	Late congenital syphilis, unspecified	perinatal infections	0	1	agnostic	Neonatal
	INF010	Sexually transmitted infections (excluding HIV and hepatitis)	A509	Congenital syphilis, unspecified	perinatal infections	0	1	agnostic	Neonatal
	INF010	Sexually transmitted infections (excluding HIV and hepatitis)	A510	Primary genital syphilis	sexually transmitted infections (excluding hiv and hepatitis)	0	1	agnostic	Infections
	DIG015	Anal and rectal conditions	A511	Primary anal syphilis	anal and rectal conditions	0	1	agnostic	Gastrointestinal
	INF010	Sexually transmitted infections (excluding HIV and hepatitis)	A512	Primary syphilis of other sites	sexually transmitted infections (excluding hiv and hepatitis)	0	1	agnostic	Infections
	INF010	Sexually transmitted infections (excluding HIV and hepatitis)	A5131	Condyloma latum	sexually transmitted infections (excluding hiv and hepatitis)	0	1	agnostic	Infections
	INF010	Sexually transmitted infections (excluding HIV and hepatitis)	A5132	Syphilitic alopecia	other specified and unspecified skin disorders	0	1	agnostic	Dermatology
	INF010	Sexually transmitted infections (excluding HIV and hepatitis)	A5139	Other secondary syphilis of skin	skin and subcutaneous tissue infections	0	1	agnostic	Dermatology
	INF010	Sexually transmitted infections (excluding HIV and hepatitis)	A5141	Secondary syphilitic meningitis	meningitis	0	1	agnostic	Infections
	GEN018	Inflammatory diseases of female pelvic organs	A5142	Secondary syphilitic female pelvic disease	inflammatory conditions of male genital organs	0	1	agnostic	Genito-urinary
	EYE012	Other specified eye disorders	A5143	Secondary syphilitic oculopathy	other specified eye disorders	0	1	agnostic	Ophthalmological
	GEN001	Nephritis; nephrosis; renal sclerosis	A5144	Secondary syphilitic nephritis	nephritis and nephrosis	0	1	agnostic	Genito-urinary
	INF007	Hepatitis	A5145	Secondary syphilitic hepatitis	hepatitis	0	1	agnostic	Gastrointestinal
	INF010	Sexually transmitted infections (excluding HIV and hepatitis)	A5146	Secondary syphilitic osteopathy	other specified bone disease and musculoskeletal deformities	0	1	agnostic	Musculoskeletal
	INF010	Sexually transmitted infections (excluding HIV and hepatitis)	A5149	Other secondary syphilitic conditions	sexually transmitted infections (excluding hiv and hepatitis)	0	1	agnostic	Infections
	INF010	Sexually transmitted infections (excluding HIV and hepatitis)	A515	Early syphilis, latent	sexually transmitted infections (excluding hiv and hepatitis)	0	1	agnostic	Infections
	INF010	Sexually transmitted infections (excluding HIV and hepatitis)	A519	Early syphilis, unspecified	sexually transmitted infections (excluding hiv and hepatitis)	0	1	agnostic	Infections
	CIR032	Other specified and unspecified circulatory disease	A5200	Cardiovascular syphilis, unspecified	other specified and unspecified circulatory disease	0	1	agnostic	Cardiovascular
	CIR029	Aortic; peripheral; and visceral artery aneurysms	A5201	Syphilitic aneurysm of aorta	aortic; peripheral; and visceral artery aneurysms	0	1	agnostic	Cardiovascular
	CIR032	Other specified and unspecified circulatory disease	A5202	Syphilitic aortitis	other specified and unspecified circulatory disease	0	1	agnostic	Cardiovascular
	CIR004	Endocarditis and endocardial disease	A5203	Syphilitic endocarditis	endocarditis	0	1	agnostic	Cardiovascular
	CIR024	Other and ill-defined cerebrovascular disease	A5204	Syphilitic cerebral arteritis	cerebrovascular disease	0	1	agnostic	Cardiovascular
	CIR024	Other and ill-defined cerebrovascular disease	A5205	Other cerebrovascular syphilis	cerebrovascular disease	0	1	agnostic	Cardiovascular
	CIR004	Endocarditis and endocardial disease	A5206	Other syphilitic heart involvement	endocarditis	0	1	agnostic	Cardiovascular
	CIR032	Other specified and unspecified circulatory disease	A5209	Other cardiovascular syphilis	other specified and unspecified circulatory disease	0	1	agnostic	Cardiovascular
	INF010	Sexually transmitted infections (excluding HIV and hepatitis)	A5210	Symptomatic neurosyphilis, unspecified	other specified cns infection and poliomyelitis	0	1	agnostic	Infections
	INF010	Sexually transmitted infections (excluding HIV and hepatitis)	A5211	Tabes dorsalis	other specified cns infection and poliomyelitis	0	1	agnostic	Infections
	INF010	Sexually transmitted infections (excluding HIV and hepatitis)	A5212	Other cerebrospinal syphilis	other specified cns infection and poliomyelitis	0	1	agnostic	Infections
	INF010	Sexually transmitted infections (excluding HIV and hepatitis)	A5213	Late syphilitic meningitis	meningitis	0	1	agnostic	Infections
	INF010	Sexually transmitted infections (excluding HIV and hepatitis)	A5214	Late syphilitic encephalitis	encephalitis	0	1	agnostic	Infections
	INF010	Sexually transmitted infections (excluding HIV and hepatitis)	A5215	Late syphilitic neuropathy	polyneuropathies	0	1	agnostic	Neurodevelopment
	INF010	Sexually transmitted infections (excluding HIV and hepatitis)	A5216	Charcot's arthropathy (tabetic)	other specified bone disease and musculoskeletal deformities	0	1	agnostic	Musculoskeletal
	INF010	Sexually transmitted infections (excluding HIV and hepatitis)	A5217	General paresis	other specified cns infection and poliomyelitis	0	1	agnostic	Infections
	INF010	Sexually transmitted infections (excluding HIV and hepatitis)	A5219	Other symptomatic neurosyphilis	other specified cns infection and poliomyelitis	0	1	agnostic	Infections
	INF010	Sexually transmitted infections (excluding HIV and hepatitis)	A522	Asymptomatic neurosyphilis	other specified cns infection and poliomyelitis	0	1	agnostic	Infections
	INF010	Sexually transmitted infections (excluding HIV and hepatitis)	A523	Neurosyphilis, unspecified	other specified cns infection and poliomyelitis	0	1	agnostic	Infections
	EYE012	Other specified eye disorders	A5271	Late syphilitic oculopathy	sexually transmitted infections (excluding hiv and hepatitis)	0	1	agnostic	Infections
	INF010	Sexually transmitted infections (excluding HIV and hepatitis)	A5272	Syphilis of lung and bronchus	pneumonia	0	1	clinician	Respiratory
	INF010	Sexually transmitted infections (excluding HIV and hepatitis)	A5273	Symptomatic late syphilis of other respiratory organs	other specified upper respiratory infections	0	1	agnostic	Respiratory
	DIG019	Other specified and unspecified liver disease	A5274	Syphilis of liver and other viscera	other specified and unspecified liver disease	0	1	agnostic	Gastrointestinal
	GEN004	Urinary tract infections	A5275	Syphilis of kidney and ureter	urinary tract infections	0	1	agnostic	Genito-urinary
	INF010	Sexually transmitted infections (excluding HIV and hepatitis)	A5276	Other genitourinary symptomatic late syphilis	sexually transmitted infections (excluding hiv and hepatitis)	0	1	agnostic	Infections
	INF010	Sexually transmitted infections (excluding HIV and hepatitis)	A5277	Syphilis of bone and joint	other specified bone disease and musculoskeletal deformities	0	1	agnostic	Musculoskeletal
	INF010	Sexually transmitted infections (excluding HIV and hepatitis)	A5278	Syphilis of other musculoskeletal tissue	sexually transmitted infections (excluding hiv and hepatitis)	0	1	agnostic	Infections
	INF010	Sexually transmitted infections (excluding HIV and hepatitis)	A5279	Other symptomatic late syphilis	sexually transmitted infections (excluding hiv and hepatitis)	0	1	agnostic	Infections
	INF010	Sexually transmitted infections (excluding HIV and hepatitis)	A528	Late syphilis, latent	sexually transmitted infections (excluding hiv and hepatitis)	0	1	agnostic	Infections
	INF010	Sexually transmitted infections (excluding HIV and hepatitis)	A529	Late syphilis, unspecified	sexually transmitted infections (excluding hiv and hepatitis)	0	1	agnostic	Infections
	INF010	Sexually transmitted infections (excluding HIV and hepatitis)	A530	Latent syphilis, unspecified as early or late	sexually transmitted infections (excluding hiv and hepatitis)	0	1	agnostic	Infections
	INF010	Sexually transmitted infections (excluding HIV and hepatitis)	A539	Syphilis, unspecified	sexually transmitted infections (excluding hiv and hepatitis)	0	1	agnostic	Infections
	INF010	Sexually transmitted infections (excluding HIV and hepatitis)	A5400	Gonococcal infection of lower genitourinary tract, unspecified	sexually transmitted infections (excluding hiv and hepatitis)	0	1	agnostic	Infections
	GEN004	Urinary tract infections	A5401	Gonococcal cystitis and urethritis, unspecified	urinary tract infections	0	1	agnostic	Genito-urinary
	GEN018	Inflammatory diseases of female pelvic organs	A5402	Gonococcal vulvovaginitis, unspecified	inflammatory conditions of male genital organs	0	1	agnostic	Genito-urinary
	GEN018	Inflammatory diseases of female pelvic organs	A5403	Gonococcal cervicitis, unspecified	inflammatory conditions of male genital organs	0	1	agnostic	Genito-urinary
	INF010	Sexually transmitted infections (excluding HIV and hepatitis)	A5409	Other gonococcal infection of lower genitourinary tract	sexually transmitted infections (excluding hiv and hepatitis)	0	1	agnostic	Infections
	INF010	Sexually transmitted infections (excluding HIV and hepatitis)	A541	Gonococcal infection of lower genitourinary tract with periurethral and accessory gland abscess	sexually transmitted infections (excluding hiv and hepatitis)	0	1	agnostic	Infections
	GEN006	Other specified and unspecified diseases of kidney and ureters	A5421	Gonococcal infection of kidney and ureter	other specified and unspecified diseases of kidney and ureters	0	1	agnostic	Genito-urinary
	GEN013	Inflammatory conditions of male genital organs	A5422	Gonococcal prostatitis	inflammatory conditions of male genital organs	0	1	agnostic	Genito-urinary
	GEN013	Inflammatory conditions of male genital organs	A5423	Gonococcal infection of other male genital organs	inflammatory conditions of male genital organs	0	1	agnostic	Genito-urinary
	GEN018	Inflammatory diseases of female pelvic organs	A5424	Gonococcal female pelvic inflammatory disease	inflammatory conditions of male genital organs	0	1	agnostic	Genito-urinary
	INF010	Sexually transmitted infections (excluding HIV and hepatitis)	A5429	Other gonococcal genitourinary infections	sexually transmitted infections (excluding hiv and hepatitis)	0	1	agnostic	Infections
	EYE012	Other specified eye disorders	A5430	Gonococcal infection of eye, unspecified	other specified eye disorders	0	1	agnostic	Ophthalmological
	EYE001	Cornea and external disease	A5431	Gonococcal conjunctivitis	cornea and external disease	0	1	agnostic	Ophthalmological
	EYE012	Other specified eye disorders	A5432	Gonococcal iridocyclitis	other specified eye disorders	0	1	agnostic	Ophthalmological
	EYE001	Cornea and external disease	A5433	Gonococcal keratitis	cornea and external disease	0	1	agnostic	Ophthalmological
	EYE012	Other specified eye disorders	A5439	Other gonococcal eye infection	other specified eye disorders	0	1	agnostic	Ophthalmological
	INF010	Sexually transmitted infections (excluding HIV and hepatitis)	A5440	Gonococcal infection of musculoskeletal system, unspecified	sexually transmitted infections (excluding hiv and hepatitis)	0	1	agnostic	Infections
	INF010	Sexually transmitted infections (excluding HIV and hepatitis)	A5441	Gonococcal spondylopathy	spondylopathies/spondyloarthropathy (including infective)	0	1	agnostic	Musculoskeletal
	INF010	Sexually transmitted infections (excluding HIV and hepatitis)	A5442	Gonococcal arthritis	infectious arthritis	0	1	agnostic	Musculoskeletal
	INF010	Sexually transmitted infections (excluding HIV and hepatitis)	A5443	Gonococcal osteomyelitis	osteomyelitis	0	1	agnostic	Musculoskeletal
	INF010	Sexually transmitted infections (excluding HIV and hepatitis)	A5449	Gonococcal infection of other musculoskeletal tissue	sexually transmitted infections (excluding hiv and hepatitis)	0	1	agnostic	Infections
	INF010	Sexually transmitted infections (excluding HIV and hepatitis)	A545	Gonococcal pharyngitis	other specified upper respiratory infections	0	1	agnostic	Respiratory
	DIG015	Anal and rectal conditions	A546	Gonococcal infection of anus and rectum	anal and rectal conditions	0	1	agnostic	Gastrointestinal
	INF010	Sexually transmitted infections (excluding HIV and hepatitis)	A5481	Gonococcal meningitis	meningitis	0	1	agnostic	Infections
	INF010	Sexually transmitted infections (excluding HIV and hepatitis)	A5482	Gonococcal brain abscess	cns abscess	0	1	agnostic	Infections
	CIR004	Endocarditis and endocardial disease	A5483	Gonococcal heart infection	endocarditis	0	1	agnostic	Cardiovascular
	INF010	Sexually transmitted infections (excluding HIV and hepatitis)	A5484	Gonococcal pneumonia	pneumonia	0	1	clinician	Respiratory
	DIG016	Peritonitis and intra-abdominal abscess	A5485	Gonococcal peritonitis	peritonitis and intra-abdominal abscess	0	1	agnostic	Gastrointestinal
	INF002	Septicemia	A5486	Gonococcal sepsis	septicemia	0	1	agnostic	Infections
	INF010	Sexually transmitted infections (excluding HIV and hepatitis)	A5489	Other gonococcal infections	sexually transmitted infections (excluding hiv and hepatitis)	0	1	agnostic	Infections
	INF010	Sexually transmitted infections (excluding HIV and hepatitis)	A549	Gonococcal infection, unspecified	sexually transmitted infections (excluding hiv and hepatitis)	0	1	agnostic	Infections
	INF010	Sexually transmitted infections (excluding HIV and hepatitis)	A55	Chlamydial lymphogranuloma (venereum)	sexually transmitted infections (excluding hiv and hepatitis)	0	1	agnostic	Infections
	INF010	Sexually transmitted infections (excluding HIV and hepatitis)	A5600	Chlamydial infection of lower genitourinary tract, unspecified	sexually transmitted infections (excluding hiv and hepatitis)	0	1	agnostic	Infections
	GEN004	Urinary tract infections	A5601	Chlamydial cystitis and urethritis	urinary tract infections	0	1	agnostic	Genito-urinary
	GEN018	Inflammatory diseases of female pelvic organs	A5602	Chlamydial vulvovaginitis	inflammatory conditions of male genital organs	0	1	agnostic	Genito-urinary
	INF010	Sexually transmitted infections (excluding HIV and hepatitis)	A5609	Other chlamydial infection of lower genitourinary tract	sexually transmitted infections (excluding hiv and hepatitis)	0	1	agnostic	Infections
	GEN018	Inflammatory diseases of female pelvic organs	A5611	Chlamydial female pelvic inflammatory disease	inflammatory conditions of male genital organs	0	1	agnostic	Genito-urinary
	INF010	Sexually transmitted infections (excluding HIV and hepatitis)	A5619	Other chlamydial genitourinary infection	sexually transmitted infections (excluding hiv and hepatitis)	0	1	agnostic	Infections
	INF010	Sexually transmitted infections (excluding HIV and hepatitis)	A562	Chlamydial infection of genitourinary tract, unspecified	sexually transmitted infections (excluding hiv and hepatitis)	0	1	agnostic	Infections
	DIG015	Anal and rectal conditions	A563	Chlamydial infection of anus and rectum	anal and rectal conditions	0	1	agnostic	Gastrointestinal
	INF010	Sexually transmitted infections (excluding HIV and hepatitis)	A564	Chlamydial infection of pharynx	other specified upper respiratory infections	0	1	agnostic	Respiratory
	INF010	Sexually transmitted infections (excluding HIV and hepatitis)	A568	Sexually transmitted chlamydial infection of other sites	sexually transmitted infections (excluding hiv and hepatitis)	0	1	agnostic	Infections
	INF010	Sexually transmitted infections (excluding HIV and hepatitis)	A57	Chancroid	sexually transmitted infections (excluding hiv and hepatitis)	0	1	agnostic	Infections
	INF010	Sexually transmitted infections (excluding HIV and hepatitis)	A58	Granuloma inguinale	sexually transmitted infections (excluding hiv and hepatitis)	0	1	agnostic	Infections
	INF009	Parasitic, other specified and unspecified infections	A5900	Urogenital trichomoniasis, unspecified	urinary tract infections	0	1	agnostic	Genito-urinary
	GEN018	Inflammatory diseases of female pelvic organs	A5901	Trichomonal vulvovaginitis	inflammatory conditions of male genital organs	0	1	agnostic	Genito-urinary
	GEN013	Inflammatory conditions of male genital organs	A5902	Trichomonal prostatitis	inflammatory conditions of male genital organs	0	1	agnostic	Genito-urinary
	GEN004	Urinary tract infections	A5903	Trichomonal cystitis and urethritis	inflammatory conditions of male genital organs	0	1	agnostic	Genito-urinary
	INF009	Parasitic, other specified and unspecified infections	A5909	Other urogenital trichomoniasis	inflammatory conditions of male genital organs	0	1	agnostic	Genito-urinary
	INF009	Parasitic, other specified and unspecified infections	A598	Trichomoniasis of other sites	inflammatory conditions of male genital organs	0	1	agnostic	Genito-urinary
	INF009	Parasitic, other specified and unspecified infections	A599	Trichomoniasis, unspecified	inflammatory conditions of male genital organs	0	1	agnostic	Genito-urinary
	INF008	Viral infection	A6000	Herpesviral infection of urogenital system, unspecified	inflammatory conditions of male genital organs	0	1	agnostic	Genito-urinary
	GEN013	Inflammatory conditions of male genital organs	A6001	Herpesviral infection of penis	inflammatory conditions of male genital organs	0	1	agnostic	Genito-urinary
	GEN013	Inflammatory conditions of male genital organs	A6002	Herpesviral infection of other male genital organs	inflammatory conditions of male genital organs	0	1	agnostic	Genito-urinary
	GEN018	Inflammatory diseases of female pelvic organs	A6003	Herpesviral cervicitis	inflammatory conditions of male genital organs	0	1	agnostic	Genito-urinary
	GEN018	Inflammatory diseases of female pelvic organs	A6004	Herpesviral vulvovaginitis	inflammatory conditions of male genital organs	0	1	agnostic	Genito-urinary
	INF008	Viral infection	A6009	Herpesviral infection of other urogenital tract	inflammatory conditions of male genital organs	0	1	agnostic	Genito-urinary
	DIG015	Anal and rectal conditions	A601	Herpesviral infection of perianal skin and rectum	anal and rectal conditions	0	1	agnostic	Gastrointestinal
	DIG015	Anal and rectal conditions	A609	Anogenital herpesviral infection, unspecified	anal and rectal conditions	0	1	agnostic	Gastrointestinal
	DIG015	Anal and rectal conditions	A630	Anogenital (venereal) warts	anal and rectal conditions	0	1	agnostic	Gastrointestinal
	INF010	Sexually transmitted infections (excluding HIV and hepatitis)	A638	Other specified predominantly sexually transmitted diseases	sexually transmitted infections (excluding hiv and hepatitis)	0	1	agnostic	Infections
	INF010	Sexually transmitted infections (excluding HIV and hepatitis)	A64	Unspecified sexually transmitted disease	sexually transmitted infections (excluding hiv and hepatitis)	0	1	agnostic	Infections
	INF009	Parasitic, other specified and unspecified infections	A65	Nonvenereal syphilis	parasitic disease	0	1	agnostic	Infections
	INF009	Parasitic, other specified and unspecified infections	A660	Initial lesions of yaws	parasitic disease	0	1	agnostic	Infections
	INF009	Parasitic, other specified and unspecified infections	A661	Multiple papillomata and wet crab yaws	parasitic disease	0	1	agnostic	Infections
	INF009	Parasitic, other specified and unspecified infections	A662	Other early skin lesions of yaws	parasitic disease	0	1	agnostic	Infections
	INF009	Parasitic, other specified and unspecified infections	A663	Hyperkeratosis of yaws	parasitic disease	0	1	agnostic	Infections
	INF009	Parasitic, other specified and unspecified infections	A664	Gummata and ulcers of yaws	parasitic disease	0	1	agnostic	Infections
	INF009	Parasitic, other specified and unspecified infections	A665	Gangosa	parasitic disease	0	1	agnostic	Infections
	INF009	Parasitic, other specified and unspecified infections	A666	Bone and joint lesions of yaws	parasitic disease	0	1	agnostic	Infections
	INF009	Parasitic, other specified and unspecified infections	A667	Other manifestations of yaws	parasitic disease	0	1	agnostic	Infections
	INF009	Parasitic, other specified and unspecified infections	A668	Latent yaws	parasitic disease	0	1	agnostic	Infections
	INF009	Parasitic, other specified and unspecified infections	A669	Yaws, unspecified	parasitic disease	0	1	agnostic	Infections
	INF009	Parasitic, other specified and unspecified infections	A670	Primary lesions of pinta	parasitic disease	0	1	agnostic	Infections
	INF009	Parasitic, other specified and unspecified infections	A671	Intermediate lesions of pinta	parasitic disease	0	1	agnostic	Infections
	INF009	Parasitic, other specified and unspecified infections	A672	Late lesions of pinta	parasitic disease	0	1	agnostic	Infections
	INF009	Parasitic, other specified and unspecified infections	A673	Mixed lesions of pinta	parasitic disease	0	1	agnostic	Infections
	INF009	Parasitic, other specified and unspecified infections	A679	Pinta, unspecified	parasitic disease	0	1	agnostic	Infections
	INF009	Parasitic, other specified and unspecified infections	A680	Louse-borne relapsing fever	parasitic disease	0	1	agnostic	Infections
	INF009	Parasitic, other specified and unspecified infections	A681	Tick-borne relapsing fever	parasitic disease	0	1	agnostic	Infections
	INF009	Parasitic, other specified and unspecified infections	A689	Relapsing fever, unspecified	parasitic disease	0	1	agnostic	Infections
	DIG003	Diseases of mouth; excluding dental	A690	Necrotizing ulcerative stomatitis	diseases of mouth; excluding dental	0	1	agnostic	Dental
	INF009	Parasitic, other specified and unspecified infections	A691	Other Vincent's infections	parasitic disease	0	1	agnostic	Infections
	INF009	Parasitic, other specified and unspecified infections	A6920	Lyme disease, unspecified	parasitic disease	0	1	agnostic	Infections
	INF009	Parasitic, other specified and unspecified infections	A6921	Meningitis due to Lyme disease	meningitis	0	1	agnostic	Infections
	INF009	Parasitic, other specified and unspecified infections	A6922	Other neurologic disorders in Lyme disease	parasitic disease	0	1	agnostic	Infections
	INF009	Parasitic, other specified and unspecified infections	A6923	Arthritis due to Lyme disease	infectious arthritis	0	1	agnostic	Musculoskeletal
	INF009	Parasitic, other specified and unspecified infections	A6929	Other conditions associated with Lyme disease	parasitic disease	0	1	agnostic	Infections
	INF009	Parasitic, other specified and unspecified infections	A698	Other specified spirochetal infections	parasitic disease	0	1	agnostic	Infections
	INF009	Parasitic, other specified and unspecified infections	A699	Spirochetal infection, unspecified	parasitic disease	0	1	agnostic	Infections
	INF003	Bacterial infections	A70	Chlamydia psittaci infections	bacterial infections	0	1	agnostic	Infections
	EYE012	Other specified eye disorders	A710	Initial stage of trachoma	other specified eye disorders	0	1	agnostic	Ophthalmological
	EYE012	Other specified eye disorders	A711	Active stage of trachoma	other specified eye disorders	0	1	agnostic	Ophthalmological
	EYE012	Other specified eye disorders	A719	Trachoma, unspecified	other specified eye disorders	0	1	agnostic	Ophthalmological
	EYE001	Cornea and external disease	A740	Chlamydial conjunctivitis	cornea and external disease	0	1	agnostic	Ophthalmological
	DIG016	Peritonitis and intra-abdominal abscess	A7481	Chlamydial peritonitis	peritonitis and intra-abdominal abscess	0	1	agnostic	Gastrointestinal
	INF003	Bacterial infections	A7489	Other chlamydial diseases	bacterial infections	0	1	agnostic	Infections
	INF003	Bacterial infections	A749	Chlamydial infection, unspecified	bacterial infections	0	1	agnostic	Infections
	INF009	Parasitic, other specified and unspecified infections	A750	Epidemic louse-borne typhus fever due to Rickettsia prowazekii	parasitic disease	0	1	agnostic	Infections
	INF009	Parasitic, other specified and unspecified infections	A751	Recrudescent typhus [Brill's disease]	parasitic disease	0	1	agnostic	Infections
	INF009	Parasitic, other specified and unspecified infections	A752	Typhus fever due to Rickettsia typhi	parasitic disease	0	1	agnostic	Infections
	INF009	Parasitic, other specified and unspecified infections	A753	Typhus fever due to Rickettsia tsutsugamushi	parasitic disease	0	1	agnostic	Infections
	INF009	Parasitic, other specified and unspecified infections	A759	Typhus fever, unspecified	parasitic disease	0	1	agnostic	Infections
	INF009	Parasitic, other specified and unspecified infections	A770	Spotted fever due to Rickettsia rickettsii	parasitic disease	0	1	agnostic	Infections
	INF009	Parasitic, other specified and unspecified infections	A771	Spotted fever due to Rickettsia conorii	parasitic disease	0	1	agnostic	Infections
	INF009	Parasitic, other specified and unspecified infections	A772	Spotted fever due to Rickettsia siberica	parasitic disease	0	1	agnostic	Infections
	INF009	Parasitic, other specified and unspecified infections	A773	Spotted fever due to Rickettsia australis	parasitic disease	0	1	agnostic	Infections
	INF009	Parasitic, other specified and unspecified infections	A7740	Ehrlichiosis, unspecified	parasitic disease	0	1	agnostic	Infections
	INF009	Parasitic, other specified and unspecified infections	A7741	Ehrlichiosis chafeensis [E. chafeensis]	parasitic disease	0	1	agnostic	Infections
	INF009	Parasitic, other specified and unspecified infections	A7749	Other ehrlichiosis	parasitic disease	0	1	agnostic	Infections
	INF009	Parasitic, other specified and unspecified infections	A778	Other spotted fevers	parasitic disease	0	1	agnostic	Infections
	INF009	Parasitic, other specified and unspecified infections	A779	Spotted fever, unspecified	parasitic disease	0	1	agnostic	Infections
	INF003	Bacterial infections	A78	Q fever	bacterial infections	0	1	agnostic	Infections
	INF009	Parasitic, other specified and unspecified infections	A790	Trench fever	parasitic disease	0	1	agnostic	Infections
	INF009	Parasitic, other specified and unspecified infections	A791	Rickettsialpox due to Rickettsia akari	parasitic disease	0	1	agnostic	Infections
	INF009	Parasitic, other specified and unspecified infections	A7981	Rickettsiosis due to Ehrlichia sennetsu	parasitic disease	0	1	agnostic	Infections
	INF009	Parasitic, other specified and unspecified infections	A7989	Other specified rickettsioses	parasitic disease	0	1	agnostic	Infections
	INF009	Parasitic, other specified and unspecified infections	A799	Rickettsiosis, unspecified	parasitic disease	0	1	agnostic	Infections
	INF008	Viral infection	A800	Acute paralytic poliomyelitis, vaccine-associated	other specified cns infection and poliomyelitis	0	1	agnostic	Infections
	INF008	Viral infection	A801	Acute paralytic poliomyelitis, wild virus, imported	other specified cns infection and poliomyelitis	0	1	agnostic	Infections
	INF008	Viral infection	A802	Acute paralytic poliomyelitis, wild virus, indigenous	other specified cns infection and poliomyelitis	0	1	agnostic	Infections
	INF008	Viral infection	A8030	Acute paralytic poliomyelitis, unspecified	other specified cns infection and poliomyelitis	0	1	agnostic	Infections
	INF008	Viral infection	A8039	Other acute paralytic poliomyelitis	other specified cns infection and poliomyelitis	0	1	agnostic	Infections
	INF008	Viral infection	A804	Acute nonparalytic poliomyelitis	other specified cns infection and poliomyelitis	0	1	agnostic	Infections
	INF008	Viral infection	A809	Acute poliomyelitis, unspecified	other specified cns infection and poliomyelitis	0	1	agnostic	Infections
	INF008	Viral infection	A8100	Creutzfeldt-Jakob disease, unspecified	other specified cns infection and poliomyelitis	0	1	agnostic	Infections
	INF008	Viral infection	A8101	Variant Creutzfeldt-Jakob disease	other specified cns infection and poliomyelitis	0	1	agnostic	Infections
	INF008	Viral infection	A8109	Other Creutzfeldt-Jakob disease	other specified cns infection and poliomyelitis	0	1	agnostic	Infections
	INF008	Viral infection	A811	Subacute sclerosing panencephalitis	encephalopathy	0	1	agnostic	Neurodevelopment
	INF008	Viral infection	A812	Progressive multifocal leukoencephalopathy	other specified cns infection and poliomyelitis	0	1	agnostic	Infections
	INF008	Viral infection	A8181	Kuru	other specified cns infection and poliomyelitis	0	1	agnostic	Infections
	INF008	Viral infection	A8182	Gerstmann-Straussler-Scheinker syndrome	other specified cns infection and poliomyelitis	0	1	agnostic	Infections
	INF008	Viral infection	A8183	Fatal familial insomnia	other specified cns infection and poliomyelitis	0	1	agnostic	Infections
	INF008	Viral infection	A8189	Other atypical virus infections of central nervous system	other specified cns infection and poliomyelitis	0	1	agnostic	Infections
	INF008	Viral infection	A819	Atypical virus infection of central nervous system, unspecified	other specified cns infection and poliomyelitis	0	1	agnostic	Infections
	INF008	Viral infection	A820	Sylvatic rabies	other specified cns infection and poliomyelitis	0	1	agnostic	Infections
	INF008	Viral infection	A821	Urban rabies	other specified cns infection and poliomyelitis	0	1	agnostic	Infections
	INF008	Viral infection	A829	Rabies, unspecified	other specified cns infection and poliomyelitis	0	1	agnostic	Infections
			A83	Mosquito-borne viral encephalitis	encephalopathy	0	1	agnostic	Neurodevelopment
	INF008	Viral infection	A830	Japanese encephalitis	encephalopathy	0	1	agnostic	Neurodevelopment
	INF008	Viral infection	A831	Western equine encephalitis	encephalitis	0	1	agnostic	Infections
	INF008	Viral infection	A832	Eastern equine encephalitis	encephalitis	0	1	agnostic	Infections
	INF008	Viral infection	A833	St Louis encephalitis	encephalitis	0	1	agnostic	Infections
	INF008	Viral infection	A834	Australian encephalitis	encephalopathy	0	1	agnostic	Neurodevelopment
	INF008	Viral infection	A835	California encephalitis	encephalopathy	0	1	agnostic	Neurodevelopment
	INF008	Viral infection	A836	Rocio virus disease	encephalitis	0	1	agnostic	Infections
	INF008	Viral infection	A838	Other mosquito-borne viral encephalitis	encephalopathy	0	1	agnostic	Neurodevelopment
	INF008	Viral infection	A839	Mosquito-borne viral encephalitis, unspecified	encephalopathy	0	1	agnostic	Neurodevelopment
			A84	Tick-borne viral encephalitis	encephalopathy	0	1	agnostic	Neurodevelopment
	INF008	Viral infection	A840	Far Eastern tick-borne encephalitis [Russian spring-summer encephalitis]	encephalopathy	0	1	agnostic	Neurodevelopment
	INF008	Viral infection	A841	Central European tick-borne encephalitis	encephalopathy	0	1	agnostic	Neurodevelopment
	INF008	Viral infection	A848	Other tick-borne viral encephalitis	encephalopathy	0	1	agnostic	Neurodevelopment
	INF008	Viral infection	A8481	Powassan virus disease	encephalitis	0	1	agnostic	Infections
	INF008	Viral infection	A8489	Other tick-borne viral encephalitis	encephalitis	0	1	agnostic	Infections
	INF008	Viral infection	A849	Tick-borne viral encephalitis, unspecified	encephalopathy	0	1	agnostic	Neurodevelopment
			A85	Other viral encephalitis, not elsewhere classified	encephalopathy	0	1	agnostic	Neurodevelopment
	INF008	Viral infection	A850	Enteroviral encephalitis	encephalopathy	0	1	agnostic	Neurodevelopment
	INF008	Viral infection	A851	Adenoviral encephalitis	encephalopathy	0	1	agnostic	Neurodevelopment
	INF008	Viral infection	A852	Arthropod-borne viral encephalitis, unspecified	encephalitis	0	1	agnostic	Infections
	INF008	Viral infection	A858	Other specified viral encephalitis	encephalopathy	0	1	agnostic	Neurodevelopment
	INF008	Viral infection	A86	Unspecified viral encephalitis	encephalopathy	0	1	agnostic	Neurodevelopment
	INF008	Viral infection	A870	Enteroviral meningitis	meningitis	0	1	agnostic	Infections
	INF008	Viral infection	A871	Adenoviral meningitis	meningitis	0	1	agnostic	Infections
	INF008	Viral infection	A872	Lymphocytic choriomeningitis	meningitis	0	1	agnostic	Infections
	INF008	Viral infection	A878	Other viral meningitis	meningitis	0	1	agnostic	Infections
	INF008	Viral infection	A879	Viral meningitis, unspecified	meningitis	0	1	agnostic	Infections
	INF008	Viral infection	A880	Enteroviral exanthematous fever [Boston exanthem]	other specified cns infection and poliomyelitis	0	1	agnostic	Infections
	INF008	Viral infection	A881	Epidemic vertigo	other specified cns infection and poliomyelitis	0	1	agnostic	Infections
	INF008	Viral infection	A888	Other specified viral infections of central nervous system	other specified cns infection and poliomyelitis	0	1	agnostic	Infections
	INF008	Viral infection	A89	Unspecified viral infection of central nervous system	other specified cns infection and poliomyelitis	0	1	agnostic	Infections
	INF008	Viral infection	A90	Dengue fever [classical dengue]	viral infection	0	1	agnostic	Infections
	INF008	Viral infection	A91	Dengue hemorrhagic fever	viral infection	0	1	agnostic	Infections
	INF008	Viral infection	A920	Chikungunya virus disease	viral infection	0	1	agnostic	Infections
	INF008	Viral infection	A921	O'nyong-nyong fever	viral infection	0	1	agnostic	Infections
	INF008	Viral infection	A922	Venezuelan equine fever	encephalitis	0	1	agnostic	Infections
	INF008	Viral infection	A9230	West Nile virus infection, unspecified	viral infection	0	1	agnostic	Infections
	INF008	Viral infection	A9231	West Nile virus infection with encephalitis	encephalitis	0	1	agnostic	Infections
	INF008	Viral infection	A9232	West Nile virus infection with other neurologic manifestation	viral infection	0	1	agnostic	Infections
	INF008	Viral infection	A9239	West Nile virus infection with other complications	viral infection	0	1	agnostic	Infections
	INF008	Viral infection	A924	Rift Valley fever	viral infection	0	1	agnostic	Infections
	INF008	Viral infection	A925	Zika virus disease	viral infection	0	1	agnostic	Infections
	INF008	Viral infection	A928	Other specified mosquito-borne viral fevers	viral infection	0	1	agnostic	Infections
	INF008	Viral infection	A929	Mosquito-borne viral fever, unspecified	viral infection	0	1	agnostic	Infections
	INF008	Viral infection	A930	Oropouche virus disease	viral infection	0	1	agnostic	Infections
	INF008	Viral infection	A931	Sandfly fever	viral infection	0	1	agnostic	Infections
	INF008	Viral infection	A932	Colorado tick fever	viral infection	0	1	agnostic	Infections
	INF008	Viral infection	A938	Other specified arthropod-borne viral fevers	viral infection	0	1	agnostic	Infections
	INF008	Viral infection	A94	Unspecified arthropod-borne viral fever	viral infection	0	1	agnostic	Infections
	INF008	Viral infection	A950	Sylvatic yellow fever	viral infection	0	1	agnostic	Infections
	INF008	Viral infection	A951	Urban yellow fever	viral infection	0	1	agnostic	Infections
	INF008	Viral infection	A959	Yellow fever, unspecified	viral infection	0	1	agnostic	Infections
	INF008	Viral infection	A960	Junin hemorrhagic fever	viral infection	0	1	agnostic	Infections
	INF008	Viral infection	A961	Machupo hemorrhagic fever	viral infection	0	1	agnostic	Infections
	INF008	Viral infection	A962	Lassa fever	viral infection	0	1	agnostic	Infections
	INF008	Viral infection	A968	Other arenaviral hemorrhagic fevers	viral infection	0	1	agnostic	Infections
	INF008	Viral infection	A969	Arenaviral hemorrhagic fever, unspecified	viral infection	0	1	agnostic	Infections
	INF008	Viral infection	A980	Crimean-Congo hemorrhagic fever	viral infection	0	1	agnostic	Infections
	INF008	Viral infection	A981	Omsk hemorrhagic fever	viral infection	0	1	agnostic	Infections
	INF008	Viral infection	A982	Kyasanur Forest disease	viral infection	0	1	agnostic	Infections
	INF008	Viral infection	A983	Marburg virus disease	viral infection	0	1	agnostic	Infections
	INF008	Viral infection	A984	Ebola virus disease	viral infection	0	1	agnostic	Infections
	INF008	Viral infection	A985	Hemorrhagic fever with renal syndrome	viral infection	0	1	agnostic	Infections
	INF008	Viral infection	A988	Other specified viral hemorrhagic fevers	viral infection	0	1	agnostic	Infections
	INF008	Viral infection	A99	Unspecified viral hemorrhagic fever	viral infection	0	1	agnostic	Infections
	INF008	Viral infection	B000	Eczema herpeticum	other specified and unspecified skin disorders	0	1	agnostic	Dermatology
Certain Infectious and Parasitic Diseases	INF008	Viral infection	B001	Herpesviral vesicular dermatitis	other specified and unspecified skin disorders	0	1	agnostic	Dermatology
	DIG003	Diseases of mouth; excluding dental	B002	Herpesviral gingivostomatitis and pharyngotonsillitis	diseases of mouth; excluding dental	0	1	agnostic	Dental
	INF008	Viral infection	B003	Herpesviral meningitis	meningitis	0	1	agnostic	Infections
	INF008	Viral infection	B004	Herpesviral encephalitis	encephalopathy	0	1	agnostic	Neurodevelopment
	EYE012	Other specified eye disorders	B0050	Herpesviral ocular disease, unspecified	other specified eye disorders	0	1	agnostic	Ophthalmological
	EYE012	Other specified eye disorders	B0051	Herpesviral iridocyclitis	other specified eye disorders	0	1	agnostic	Ophthalmological
	EYE001	Cornea and external disease	B0052	Herpesviral keratitis	cornea and external disease	0	1	agnostic	Ophthalmological
	EYE001	Cornea and external disease	B0053	Herpesviral conjunctivitis	cornea and external disease	0	1	agnostic	Ophthalmological
	EYE012	Other specified eye disorders	B0059	Other herpesviral disease of eye	other specified eye disorders	0	1	agnostic	Ophthalmological
	INF002	Septicemia	B007	Disseminated herpesviral disease	septicemia	0	1	agnostic	Infections
	INF007	Hepatitis	B0081	Herpesviral hepatitis	hepatitis	0	1	agnostic	Gastrointestinal
	INF008	Viral infection	B0082	Herpes simplex myelitis	viral infection	0	1	agnostic	Infections
	INF008	Viral infection	B0089	Other herpesviral infection	viral infection	0	1	agnostic	Infections
	INF008	Viral infection	B009	Herpesviral infection, unspecified	viral infection	0	1	agnostic	Infections
	INF008	Viral infection	B010	Varicella meningitis	meningitis	0	1	agnostic	Infections
			B011	Varicella encephalitis, myelitis and encephalomyelitis	encephalopathy	0	1	agnostic	Neurodevelopment
	INF008	Viral infection	B0111	Varicella encephalitis and encephalomyelitis	encephalitis	0	1	agnostic	Infections
	INF008	Viral infection	B0112	Varicella myelitis	viral infection	0	1	agnostic	Infections
	INF008	Viral infection	B012	Varicella pneumonia	pneumonia	0	1	clinician	Respiratory
	EYE001	Cornea and external disease	B0181	Varicella keratitis	cornea and external disease	0	1	agnostic	Ophthalmological
	INF008	Viral infection	B0189	Other varicella complications	viral infection	0	1	agnostic	Infections
	INF008	Viral infection	B019	Varicella without complication	viral infection	0	1	agnostic	Infections
	INF008	Viral infection	B020	Zoster encephalitis	encephalopathy	0	1	agnostic	Neurodevelopment
	INF008	Viral infection	B021	Zoster meningitis	meningitis	0	1	agnostic	Infections
	INF008	Viral infection	B0221	Postherpetic geniculate ganglionitis	nerve and nerve root disorders	0	1	agnostic	Neurodevelopment
	INF008	Viral infection	B0222	Postherpetic trigeminal neuralgia	nerve and nerve root disorders	0	1	agnostic	Neurodevelopment
	INF008	Viral infection	B0223	Postherpetic polyneuropathy	polyneuropathies	0	1	agnostic	Neurodevelopment
	INF008	Viral infection	B0224	Postherpetic myelitis	viral infection	0	1	agnostic	Infections
	INF008	Viral infection	B0229	Other postherpetic nervous system involvement	viral infection	0	1	agnostic	Infections
	EYE012	Other specified eye disorders	B0230	Zoster ocular disease, unspecified	other specified eye disorders	0	1	agnostic	Ophthalmological
	EYE001	Cornea and external disease	B0231	Zoster conjunctivitis	cornea and external disease	0	1	agnostic	Ophthalmological
	EYE012	Other specified eye disorders	B0232	Zoster iridocyclitis	other specified eye disorders	0	1	agnostic	Ophthalmological
	EYE001	Cornea and external disease	B0233	Zoster keratitis	cornea and external disease	0	1	agnostic	Ophthalmological
	EYE001	Cornea and external disease	B0234	Zoster scleritis	cornea and external disease	0	1	agnostic	Ophthalmological
	EYE012	Other specified eye disorders	B0239	Other herpes zoster eye disease	other specified eye disorders	0	1	agnostic	Ophthalmological
	INF008	Viral infection	B027	Disseminated zoster	viral infection	0	1	agnostic	Infections
	INF008	Viral infection	B028	Zoster with other complications	viral infection	0	1	agnostic	Infections
	INF008	Viral infection	B029	Zoster without complications	viral infection	0	1	agnostic	Infections
	INF008	Viral infection	B03	Smallpox	viral infection	0	1	agnostic	Infections
	INF008	Viral infection	B04	Monkeypox	viral infection	0	1	agnostic	Infections
	INF008	Viral infection	B050	Measles complicated by encephalitis	encephalopathy	0	1	agnostic	Neurodevelopment
	INF008	Viral infection	B051	Measles complicated by meningitis	meningitis	0	1	agnostic	Infections
	INF008	Viral infection	B052	Measles complicated by pneumonia	pneumonia	0	1	clinician	Respiratory
	EAR001	Otitis media	B053	Measles complicated by otitis media	otitis media	0	1	agnostic	Otolaryngology
	INF008	Viral infection	B054	Measles with intestinal complications	viral infection	0	1	agnostic	Infections
	EYE001	Cornea and external disease	B0581	Measles keratitis and keratoconjunctivitis	cornea and external disease	0	1	agnostic	Ophthalmological
	INF008	Viral infection	B0589	Other measles complications	viral infection	0	1	agnostic	Infections
	INF008	Viral infection	B059	Measles without complication	viral infection	0	1	agnostic	Infections
	INF008	Viral infection	B0600	Rubella with neurological complication, unspecified	viral infection	0	1	agnostic	Infections
	INF008	Viral infection	B0601	Rubella encephalitis	encephalitis	0	1	agnostic	Infections
	INF008	Viral infection	B0602	Rubella meningitis	meningitis	0	1	agnostic	Infections
	INF008	Viral infection	B0609	Other neurological complications of rubella	viral infection	0	1	agnostic	Infections
	INF008	Viral infection	B0681	Rubella pneumonia	pneumonia	0	1	clinician	Respiratory
	INF008	Viral infection	B0682	Rubella arthritis	infectious arthritis	0	1	agnostic	Musculoskeletal
	INF008	Viral infection	B0689	Other rubella complications	viral infection	0	1	agnostic	Infections
	INF008	Viral infection	B069	Rubella without complication	viral infection	0	1	agnostic	Infections
	INF008	Viral infection	B070	Plantar wart	viral infection	0	1	agnostic	Infections
	INF008	Viral infection	B078	Other viral warts	viral infection	0	1	agnostic	Infections
	INF008	Viral infection	B079	Viral wart, unspecified	viral infection	0	1	agnostic	Infections
	INF008	Viral infection	B08010	Cowpox	viral infection	0	1	agnostic	Infections
	INF008	Viral infection	B08011	Vaccinia not from vaccine	viral infection	0	1	agnostic	Infections
	INF008	Viral infection	B0802	Orf virus disease	viral infection	0	1	agnostic	Infections
	INF008	Viral infection	B0803	Pseudocowpox [milker's node]	viral infection	0	1	agnostic	Infections
	INF008	Viral infection	B0804	Paravaccinia, unspecified	viral infection	0	1	agnostic	Infections
	INF008	Viral infection	B0809	Other orthopoxvirus infections	viral infection	0	1	agnostic	Infections
	INF008	Viral infection	B081	Molluscum contagiosum	viral infection	0	1	agnostic	Infections
	INF008	Viral infection	B0820	Exanthema subitum [sixth disease], unspecified	viral infection	0	1	agnostic	Infections
	INF008	Viral infection	B0821	Exanthema subitum [sixth disease] due to human herpesvirus 6	viral infection	0	1	agnostic	Infections
	INF008	Viral infection	B0822	Exanthema subitum [sixth disease] due to human herpesvirus 7	viral infection	0	1	agnostic	Infections
	INF008	Viral infection	B083	Erythema infectiosum [fifth disease]	viral infection	0	1	agnostic	Infections
	DIG003	Diseases of mouth; excluding dental	B084	Enteroviral vesicular stomatitis with exanthem	diseases of mouth; excluding dental	0	1	agnostic	Dental
	INF008	Viral infection	B085	Enteroviral vesicular pharyngitis	other specified upper respiratory infections	0	1	agnostic	Respiratory
	INF008	Viral infection	B0860	Parapoxvirus infection, unspecified	viral infection	0	1	agnostic	Infections
	DIG003	Diseases of mouth; excluding dental	B0861	Bovine stomatitis	diseases of mouth; excluding dental	0	1	agnostic	Dental
	INF008	Viral infection	B0862	Sealpox	viral infection	0	1	agnostic	Infections
	INF008	Viral infection	B0869	Other parapoxvirus infections	viral infection	0	1	agnostic	Infections
	INF008	Viral infection	B0870	Yatapoxvirus infection, unspecified	viral infection	0	1	agnostic	Infections
	INF008	Viral infection	B0871	Tanapox virus disease	viral infection	0	1	agnostic	Infections
	INF008	Viral infection	B0872	Yaba pox virus disease	viral infection	0	1	agnostic	Infections
	INF008	Viral infection	B0879	Other yatapoxvirus infections	viral infection	0	1	agnostic	Infections
	INF008	Viral infection	B088	Other specified viral infections characterized by skin and mucous membrane lesions	viral infection	0	1	agnostic	Infections
Certain Infectious and Parasitic Diseases	INF008	Viral infection	B09	Unspecified viral infection characterized by skin and mucous membrane lesions	viral infection	0	1	agnostic	Infections
	INF008	Viral infection	B1001	Human herpesvirus 6 encephalitis	encephalitis	0	1	agnostic	Infections
	INF008	Viral infection	B1009	Other human herpesvirus encephalitis	encephalitis	0	1	agnostic	Infections
	INF008	Viral infection	B1081	Human herpesvirus 6 infection	viral infection	0	1	agnostic	Infections
	INF008	Viral infection	B1082	Human herpesvirus 7 infection	viral infection	0	1	agnostic	Infections
	INF008	Viral infection	B1089	Other human herpesvirus infection	viral infection	0	1	agnostic	Infections
	INF007	Hepatitis	B150	Hepatitis A with hepatic coma	coma	1	0	clinician	Neurodevelopment
	INF007	Hepatitis	B159	Hepatitis A without hepatic coma	hepatitis	0	1	agnostic	Gastrointestinal
	INF007	Hepatitis	B160	Acute hepatitis B with delta-agent with hepatic coma	coma	1	0	clinician	Neurodevelopment
	INF007	Hepatitis	B161	Acute hepatitis B with delta-agent without hepatic coma	hepatitis	0	1	agnostic	Gastrointestinal
	INF007	Hepatitis	B162	Acute hepatitis B without delta-agent with hepatic coma	coma	1	0	clinician	Neurodevelopment
	INF007	Hepatitis	B169	Acute hepatitis B without delta-agent and without hepatic coma	hepatitis	0	1	agnostic	Gastrointestinal
	INF007	Hepatitis	B170	Acute delta-(super) infection of hepatitis B carrier	hepatitis	0	1	agnostic	Gastrointestinal
	INF007	Hepatitis	B1710	Acute hepatitis C without hepatic coma	hepatitis	0	1	agnostic	Gastrointestinal
	INF007	Hepatitis	B1711	Acute hepatitis C with hepatic coma	coma	1	0	clinician	Neurodevelopment
	INF007	Hepatitis	B172	Acute hepatitis E	hepatitis	0	1	agnostic	Gastrointestinal
	INF007	Hepatitis	B178	Other specified acute viral hepatitis	hepatitis	0	1	agnostic	Gastrointestinal
	INF007	Hepatitis	B179	Acute viral hepatitis, unspecified	hepatitis	0	1	agnostic	Gastrointestinal
Certain Infectious and Parasitic Diseases	INF007	Hepatitis	B180	Chronic viral hepatitis B with delta-agent	hepatitis	0	1	agnostic	Gastrointestinal
Certain Infectious and Parasitic Diseases	INF007	Hepatitis	B181	Chronic viral hepatitis B without delta-agent	hepatitis	0	1	agnostic	Gastrointestinal
Certain Infectious and Parasitic Diseases	INF007	Hepatitis	B182	Chronic viral hepatitis C	hepatitis	0	1	agnostic	Gastrointestinal
Certain Infectious and Parasitic Diseases	INF007	Hepatitis	B188	Other chronic viral hepatitis	hepatitis	0	1	agnostic	Gastrointestinal
Certain Infectious and Parasitic Diseases	INF007	Hepatitis	B189	Chronic viral hepatitis, unspecified	hepatitis	0	1	agnostic	Gastrointestinal
	INF007	Hepatitis	B190	Unspecified viral hepatitis with hepatic coma	hepatitis	0	1	agnostic	Gastrointestinal
	INF007	Hepatitis	B1910	Unspecified viral hepatitis B without hepatic coma	hepatitis	0	1	agnostic	Gastrointestinal
	INF007	Hepatitis	B1911	Unspecified viral hepatitis B with hepatic coma	coma	1	0	clinician	Neurodevelopment
	INF007	Hepatitis	B1920	Unspecified viral hepatitis C without hepatic coma	hepatitis	0	1	agnostic	Gastrointestinal
	INF007	Hepatitis	B1921	Unspecified viral hepatitis C with hepatic coma	coma	1	0	clinician	Neurodevelopment
	INF007	Hepatitis	B199	Unspecified viral hepatitis without hepatic coma	hepatitis	0	1	agnostic	Gastrointestinal
	INF006	HIV infection	B20	Human immunodeficiency virus [HIV] disease	hiv infection	0	1	agnostic	Infections
	INF008	Viral infection	B250	Cytomegaloviral pneumonitis	pneumonia	0	1	clinician	Respiratory
	INF007	Hepatitis	B251	Cytomegaloviral hepatitis	hepatitis	0	1	agnostic	Gastrointestinal
	DIG020	Pancreatic disorders (excluding diabetes)	B252	Cytomegaloviral pancreatitis	pancreatic disorders (excluding diabetes)	0	1	agnostic	Gastrointestinal
	INF008	Viral infection	B258	Other cytomegaloviral diseases	viral infection	0	1	agnostic	Infections
	INF008	Viral infection	B259	Cytomegaloviral disease, unspecified	viral infection	0	1	agnostic	Infections
	GEN013	Inflammatory conditions of male genital organs	B260	Mumps orchitis	inflammatory conditions of male genital organs	0	1	agnostic	Genito-urinary
	INF008	Viral infection	B261	Mumps meningitis	meningitis	0	1	agnostic	Infections
	INF008	Viral infection	B262	Mumps encephalitis	encephalopathy	0	1	agnostic	Neurodevelopment
	DIG020	Pancreatic disorders (excluding diabetes)	B263	Mumps pancreatitis	pancreatic disorders (excluding diabetes)	0	1	agnostic	Gastrointestinal
	INF007	Hepatitis	B2681	Mumps hepatitis	hepatitis	0	1	agnostic	Gastrointestinal
	CIR005	Myocarditis and cardiomyopathy	B2682	Mumps myocarditis	myocarditis and cardiomyopathy	0	1	agnostic	Cardiovascular
	GEN001	Nephritis; nephrosis; renal sclerosis	B2683	Mumps nephritis	nephritis and nephrosis	0	1	agnostic	Genito-urinary
	INF008	Viral infection	B2684	Mumps polyneuropathy	polyneuropathies	0	1	agnostic	Neurodevelopment
	INF008	Viral infection	B2685	Mumps arthritis	infectious arthritis	0	1	agnostic	Musculoskeletal
	INF008	Viral infection	B2689	Other mumps complications	viral infection	0	1	agnostic	Infections
	INF008	Viral infection	B269	Mumps without complication	viral infection	0	1	agnostic	Infections
	INF008	Viral infection	B2700	Gammaherpesviral mononucleosis without complication	viral infection	0	1	agnostic	Infections
	INF008	Viral infection	B2701	Gammaherpesviral mononucleosis with polyneuropathy	polyneuropathies	0	1	agnostic	Neurodevelopment
	INF008	Viral infection	B2702	Gammaherpesviral mononucleosis with meningitis	meningitis	0	1	agnostic	Infections
	INF008	Viral infection	B2709	Gammaherpesviral mononucleosis with other complications	viral infection	0	1	agnostic	Infections
	INF008	Viral infection	B2710	Cytomegaloviral mononucleosis without complications	viral infection	0	1	agnostic	Infections
	INF008	Viral infection	B2711	Cytomegaloviral mononucleosis with polyneuropathy	polyneuropathies	0	1	agnostic	Neurodevelopment
	INF008	Viral infection	B2712	Cytomegaloviral mononucleosis with meningitis	meningitis	0	1	agnostic	Infections
	INF008	Viral infection	B2719	Cytomegaloviral mononucleosis with other complication	viral infection	0	1	agnostic	Infections
	INF008	Viral infection	B2780	Other infectious mononucleosis without complication	viral infection	0	1	agnostic	Infections
	INF008	Viral infection	B2781	Other infectious mononucleosis with polyneuropathy	polyneuropathies	0	1	agnostic	Neurodevelopment
	INF008	Viral infection	B2782	Other infectious mononucleosis with meningitis	meningitis	0	1	agnostic	Infections
	INF008	Viral infection	B2789	Other infectious mononucleosis with other complication	viral infection	0	1	agnostic	Infections
	INF008	Viral infection	B2790	Infectious mononucleosis, unspecified without complication	viral infection	0	1	agnostic	Infections
	INF008	Viral infection	B2791	Infectious mononucleosis, unspecified with polyneuropathy	polyneuropathies	0	1	agnostic	Neurodevelopment
	INF008	Viral infection	B2792	Infectious mononucleosis, unspecified with meningitis	meningitis	0	1	agnostic	Infections
	INF008	Viral infection	B2799	Infectious mononucleosis, unspecified with other complication	viral infection	0	1	agnostic	Infections
	EYE001	Cornea and external disease	B300	Keratoconjunctivitis due to adenovirus	cornea and external disease	0	1	agnostic	Ophthalmological
	EYE001	Cornea and external disease	B301	Conjunctivitis due to adenovirus	cornea and external disease	0	1	agnostic	Ophthalmological
	EYE001	Cornea and external disease	B302	Viral pharyngoconjunctivitis	cornea and external disease	0	1	agnostic	Ophthalmological
	EYE001	Cornea and external disease	B303	Acute epidemic hemorrhagic conjunctivitis (enteroviral)	cornea and external disease	0	1	agnostic	Ophthalmological
	EYE001	Cornea and external disease	B308	Other viral conjunctivitis	cornea and external disease	0	1	agnostic	Ophthalmological
	EYE001	Cornea and external disease	B309	Viral conjunctivitis, unspecified	cornea and external disease	0	1	agnostic	Ophthalmological
Certain Infectious and Parasitic Diseases	INF008	Viral infection	B330	Epidemic myalgia	viral infection	0	1	agnostic	Infections
	INF008	Viral infection	B331	Ross River disease	viral infection	0	1	agnostic	Infections
Certain Infectious and Parasitic Diseases	CIR005	Myocarditis and cardiomyopathy	B3320	Viral carditis, unspecified	myocarditis and cardiomyopathy	0	1	agnostic	Cardiovascular
Certain Infectious and Parasitic Diseases	CIR004	Endocarditis and endocardial disease	B3321	Viral endocarditis	endocarditis	0	1	agnostic	Cardiovascular
Certain Infectious and Parasitic Diseases	CIR005	Myocarditis and cardiomyopathy	B3322	Viral myocarditis	myocarditis	0	1	clinician	Cardiovascular
Certain Infectious and Parasitic Diseases	CIR006	Pericarditis and pericardial disease	B3323	Viral pericarditis	pericarditis	0	1	clinician	Cardiovascular
Certain Infectious and Parasitic Diseases	CIR005	Myocarditis and cardiomyopathy	B3324	Viral cardiomyopathy	cardiomyopathy	0	1	clinician	Cardiovascular
	INF008	Viral infection	B333	Retrovirus infections, not elsewhere classified	viral infection	0	1	agnostic	Infections
	INF008	Viral infection	B334	Hantavirus (cardio)-pulmonary syndrome [HPS] [HCPS]	viral infection	0	1	agnostic	Infections
	INF008	Viral infection	B338	Other specified viral diseases	viral infection	0	1	agnostic	Infections
	INF008	Viral infection	B340	Adenovirus infection, unspecified	viral infection	0	1	agnostic	Infections
	INF008	Viral infection	B341	Enterovirus infection, unspecified	viral infection	0	1	agnostic	Infections
	INF008	Viral infection	B342	Coronavirus infection, unspecified	viral infection	0	1	agnostic	Infections
	INF008	Viral infection	B343	Parvovirus infection, unspecified	viral infection	0	1	agnostic	Infections
	INF008	Viral infection	B344	Papovavirus infection, unspecified	viral infection	0	1	agnostic	Infections
	INF008	Viral infection	B348	Other viral infections of unspecified site	viral infection	0	1	agnostic	Infections
	INF008	Viral infection	B349	Viral infection, unspecified	viral infection	0	1	agnostic	Infections
	INF004	Fungal infections	B350	Tinea barbae and tinea capitis	fungal infections	0	1	agnostic	Infections
	INF004	Fungal infections	B351	Tinea unguium	fungal infections	0	1	agnostic	Infections
	INF004	Fungal infections	B352	Tinea manuum	fungal infections	0	1	agnostic	Infections
	INF004	Fungal infections	B353	Tinea pedis	fungal infections	0	1	agnostic	Infections
	INF004	Fungal infections	B354	Tinea corporis	fungal infections	0	1	agnostic	Infections
	INF004	Fungal infections	B355	Tinea imbricata	fungal infections	0	1	agnostic	Infections
	INF004	Fungal infections	B356	Tinea cruris	fungal infections	0	1	agnostic	Infections
	INF004	Fungal infections	B358	Other dermatophytoses	fungal infections	0	1	agnostic	Infections
	INF004	Fungal infections	B359	Dermatophytosis, unspecified	fungal infections	0	1	agnostic	Infections
	INF004	Fungal infections	B360	Pityriasis versicolor	fungal infections	0	1	agnostic	Infections
	INF004	Fungal infections	B361	Tinea nigra	fungal infections	0	1	agnostic	Infections
	INF004	Fungal infections	B362	White piedra	fungal infections	0	1	agnostic	Infections
	INF004	Fungal infections	B363	Black piedra	fungal infections	0	1	agnostic	Infections
	INF004	Fungal infections	B368	Other specified superficial mycoses	fungal infections	0	1	agnostic	Infections
	INF004	Fungal infections	B369	Superficial mycosis, unspecified	fungal infections	0	1	agnostic	Infections
	DIG003	Diseases of mouth; excluding dental	B370	Candidal stomatitis	diseases of mouth; excluding dental	0	1	agnostic	Dental
	INF004	Fungal infections	B371	Pulmonary candidiasis	pneumonia	0	1	clinician	Respiratory
	INF004	Fungal infections	B372	Candidiasis of skin and nail	other specified and unspecified skin disorders	0	1	agnostic	Dermatology
	GEN018	Inflammatory diseases of female pelvic organs	B373	Candidiasis of vulva and vagina	other specified female genital disorders	0	1	agnostic	Gynecological
	GEN004	Urinary tract infections	B3741	Candidal cystitis and urethritis	urinary tract infections	0	1	agnostic	Genito-urinary
	GEN013	Inflammatory conditions of male genital organs	B3742	Candidal balanitis	inflammatory conditions of male genital organs	0	1	agnostic	Genito-urinary
	GEN004	Urinary tract infections	B3749	Other urogenital candidiasis	urinary tract infections	0	1	agnostic	Genito-urinary
	INF004	Fungal infections	B375	Candidal meningitis	meningitis	0	1	agnostic	Infections
	CIR004	Endocarditis and endocardial disease	B376	Candidal endocarditis	endocarditis	0	1	agnostic	Cardiovascular
	INF002	Septicemia	B377	Candidal sepsis	septicemia	0	1	agnostic	Infections
	DIG004	Esophageal disorders	B3781	Candidal esophagitis	esophageal disorders	0	1	agnostic	Gastrointestinal
	DIG001	Intestinal infection	B3782	Candidal enteritis	intestinal infection	0	1	agnostic	Gastrointestinal
	DIG003	Diseases of mouth; excluding dental	B3783	Candidal cheilitis	diseases of mouth; excluding dental	0	1	agnostic	Dental
	EAR006	Other specified and unspecified disorders of the ear	B3784	Candidal otitis externa	other specified and unspecified disorders of the ear	0	1	agnostic	Otolaryngology
	INF004	Fungal infections	B3789	Other sites of candidiasis	fungal infections	0	1	agnostic	Infections
	INF004	Fungal infections	B379	Candidiasis, unspecified	fungal infections	0	1	agnostic	Infections
	INF004	Fungal infections	B380	Acute pulmonary coccidioidomycosis	pneumonia	0	1	clinician	Respiratory
	INF004	Fungal infections	B381	Chronic pulmonary coccidioidomycosis	pneumonia	0	1	clinician	Respiratory
	INF004	Fungal infections	B382	Pulmonary coccidioidomycosis, unspecified	pneumonia	0	1	clinician	Respiratory
	INF004	Fungal infections	B383	Cutaneous coccidioidomycosis	other specified and unspecified skin disorders	0	1	agnostic	Dermatology
	INF004	Fungal infections	B384	Coccidioidomycosis meningitis	meningitis	0	1	agnostic	Infections
	INF004	Fungal infections	B387	Disseminated coccidioidomycosis	fungal infections	0	1	agnostic	Infections
	GEN013	Inflammatory conditions of male genital organs	B3881	Prostatic coccidioidomycosis	inflammatory conditions of male genital organs	0	1	agnostic	Genito-urinary
	INF004	Fungal infections	B3889	Other forms of coccidioidomycosis	fungal infections	0	1	agnostic	Infections
	INF004	Fungal infections	B389	Coccidioidomycosis, unspecified	fungal infections	0	1	agnostic	Infections
	INF004	Fungal infections	B390	Acute pulmonary histoplasmosis capsulati	pneumonia	0	1	clinician	Respiratory
	INF004	Fungal infections	B391	Chronic pulmonary histoplasmosis capsulati	pneumonia	0	1	clinician	Respiratory
	INF004	Fungal infections	B392	Pulmonary histoplasmosis capsulati, unspecified	pneumonia	0	1	clinician	Respiratory
	INF004	Fungal infections	B393	Disseminated histoplasmosis capsulati	fungal infections	0	1	agnostic	Infections
	INF004	Fungal infections	B394	Histoplasmosis capsulati, unspecified	fungal infections	0	1	agnostic	Infections
	INF004	Fungal infections	B395	Histoplasmosis duboisii	fungal infections	0	1	agnostic	Infections
	INF004	Fungal infections	B399	Histoplasmosis, unspecified	fungal infections	0	1	agnostic	Infections
	INF004	Fungal infections	B400	Acute pulmonary blastomycosis	other specified and unspecified lower respiratory disease	0	1	agnostic	Respiratory
	INF004	Fungal infections	B401	Chronic pulmonary blastomycosis	other specified and unspecified lower respiratory disease	0	1	agnostic	Respiratory
	INF004	Fungal infections	B402	Pulmonary blastomycosis, unspecified	other specified and unspecified lower respiratory disease	0	1	agnostic	Respiratory
	INF004	Fungal infections	B403	Cutaneous blastomycosis	other specified and unspecified skin disorders	0	1	agnostic	Dermatology
	INF004	Fungal infections	B407	Disseminated blastomycosis	fungal infections	0	1	agnostic	Infections
	INF004	Fungal infections	B4081	Blastomycotic meningoencephalitis	encephalitis	0	1	agnostic	Infections
	INF004	Fungal infections	B4089	Other forms of blastomycosis	fungal infections	0	1	agnostic	Infections
	INF004	Fungal infections	B409	Blastomycosis, unspecified	fungal infections	0	1	agnostic	Infections
	INF004	Fungal infections	B410	Pulmonary paracoccidioidomycosis	other specified and unspecified lower respiratory disease	0	1	agnostic	Respiratory
	INF004	Fungal infections	B417	Disseminated paracoccidioidomycosis	fungal infections	0	1	agnostic	Infections
	INF004	Fungal infections	B418	Other forms of paracoccidioidomycosis	fungal infections	0	1	agnostic	Infections
	INF004	Fungal infections	B419	Paracoccidioidomycosis, unspecified	fungal infections	0	1	agnostic	Infections
	INF004	Fungal infections	B420	Pulmonary sporotrichosis	other specified and unspecified lower respiratory disease	0	1	agnostic	Respiratory
	INF004	Fungal infections	B421	Lymphocutaneous sporotrichosis	other specified and unspecified skin disorders	0	1	agnostic	Dermatology
	INF004	Fungal infections	B427	Disseminated sporotrichosis	fungal infections	0	1	agnostic	Infections
	INF004	Fungal infections	B4281	Cerebral sporotrichosis	meningitis	0	1	agnostic	Infections
	INF004	Fungal infections	B4282	Sporotrichosis arthritis	infectious arthritis	0	1	agnostic	Musculoskeletal
	INF004	Fungal infections	B4289	Other forms of sporotrichosis	fungal infections	0	1	agnostic	Infections
	INF004	Fungal infections	B429	Sporotrichosis, unspecified	fungal infections	0	1	agnostic	Infections
	INF004	Fungal infections	B430	Cutaneous chromomycosis	other specified and unspecified skin disorders	0	1	agnostic	Dermatology
	INF004	Fungal infections	B431	Pheomycotic brain abscess	cns abscess	0	1	agnostic	Infections
	INF004	Fungal infections	B432	Subcutaneous pheomycotic abscess and cyst	other specified and unspecified skin disorders	0	1	agnostic	Dermatology
	INF004	Fungal infections	B438	Other forms of chromomycosis	fungal infections	0	1	agnostic	Infections
	INF004	Fungal infections	B439	Chromomycosis, unspecified	fungal infections	0	1	agnostic	Infections
	INF004	Fungal infections	B440	Invasive pulmonary aspergillosis	other specified and unspecified lower respiratory disease	0	1	agnostic	Respiratory
	INF004	Fungal infections	B441	Other pulmonary aspergillosis	other specified and unspecified lower respiratory disease	0	1	agnostic	Respiratory
	INF004	Fungal infections	B442	Tonsillar aspergillosis	fungal infections	0	1	agnostic	Infections
	INF004	Fungal infections	B447	Disseminated aspergillosis	fungal infections	0	1	agnostic	Infections
	INF004	Fungal infections	B4481	Allergic bronchopulmonary aspergillosis	allergies	1	0	agnostic	Allergy/Immunology
	INF004	Fungal infections	B4489	Other forms of aspergillosis	fungal infections	0	1	agnostic	Infections
	INF004	Fungal infections	B449	Aspergillosis, unspecified	fungal infections	0	1	agnostic	Infections
	INF004	Fungal infections	B450	Pulmonary cryptococcosis	other specified and unspecified lower respiratory disease	0	1	agnostic	Respiratory
	INF004	Fungal infections	B451	Cerebral cryptococcosis	meningitis	0	1	agnostic	Infections
	INF004	Fungal infections	B452	Cutaneous cryptococcosis	other specified and unspecified skin disorders	0	1	agnostic	Dermatology
	INF004	Fungal infections	B453	Osseous cryptococcosis	fungal infections	0	1	agnostic	Infections
	INF004	Fungal infections	B457	Disseminated cryptococcosis	fungal infections	0	1	agnostic	Infections
	INF004	Fungal infections	B458	Other forms of cryptococcosis	fungal infections	0	1	agnostic	Infections
	INF004	Fungal infections	B459	Cryptococcosis, unspecified	fungal infections	0	1	agnostic	Infections
	INF004	Fungal infections	B460	Pulmonary mucormycosis	other specified and unspecified lower respiratory disease	0	1	agnostic	Respiratory
	INF004	Fungal infections	B461	Rhinocerebral mucormycosis	fungal infections	0	1	agnostic	Infections
	INF004	Fungal infections	B462	Gastrointestinal mucormycosis	fungal infections	0	1	agnostic	Infections
	INF004	Fungal infections	B463	Cutaneous mucormycosis	other specified and unspecified skin disorders	0	1	agnostic	Dermatology
	INF004	Fungal infections	B464	Disseminated mucormycosis	fungal infections	0	1	agnostic	Infections
	INF004	Fungal infections	B465	Mucormycosis, unspecified	fungal infections	0	1	agnostic	Infections
	INF004	Fungal infections	B468	Other zygomycoses	fungal infections	0	1	agnostic	Infections
	INF004	Fungal infections	B469	Zygomycosis, unspecified	fungal infections	0	1	agnostic	Infections
	INF004	Fungal infections	B470	Eumycetoma	fungal infections	0	1	agnostic	Infections
	INF004	Fungal infections	B471	Actinomycetoma	fungal infections	0	1	agnostic	Infections
	INF004	Fungal infections	B479	Mycetoma, unspecified	fungal infections	0	1	agnostic	Infections
	INF004	Fungal infections	B480	Lobomycosis	fungal infections	0	1	agnostic	Infections
	INF004	Fungal infections	B481	Rhinosporidiosis	fungal infections	0	1	agnostic	Infections
	INF004	Fungal infections	B482	Allescheriasis	fungal infections	0	1	agnostic	Infections
	INF004	Fungal infections	B483	Geotrichosis	fungal infections	0	1	agnostic	Infections
	INF004	Fungal infections	B484	Penicillosis	fungal infections	0	1	agnostic	Infections
	INF004	Fungal infections	B488	Other specified mycoses	fungal infections	0	1	agnostic	Infections
	INF004	Fungal infections	B49	Unspecified mycosis	fungal infections	0	1	agnostic	Infections
	INF009	Parasitic, other specified and unspecified infections	B500	Plasmodium falciparum malaria with cerebral complications	encephalopathy	0	1	agnostic	Neurodevelopment
	INF009	Parasitic, other specified and unspecified infections	B508	Other severe and complicated Plasmodium falciparum malaria	parasitic disease	0	1	agnostic	Infections
	INF009	Parasitic, other specified and unspecified infections	B509	Plasmodium falciparum malaria, unspecified	parasitic disease	0	1	agnostic	Infections
	BLD010	Other specified and unspecified hematologic conditions	B510	Plasmodium vivax malaria with rupture of spleen	other specified and unspecified hematologic conditions	0	1	agnostic	Hematology
	INF009	Parasitic, other specified and unspecified infections	B518	Plasmodium vivax malaria with other complications	parasitic disease	0	1	agnostic	Infections
	INF009	Parasitic, other specified and unspecified infections	B519	Plasmodium vivax malaria without complication	parasitic disease	0	1	agnostic	Infections
	GEN001	Nephritis; nephrosis; renal sclerosis	B520	Plasmodium malariae malaria with nephropathy	nephritis and nephrosis	0	1	agnostic	Genito-urinary
	INF009	Parasitic, other specified and unspecified infections	B528	Plasmodium malariae malaria with other complications	parasitic disease	0	1	agnostic	Infections
	INF009	Parasitic, other specified and unspecified infections	B529	Plasmodium malariae malaria without complication	parasitic disease	0	1	agnostic	Infections
	INF009	Parasitic, other specified and unspecified infections	B530	Plasmodium ovale malaria	parasitic disease	0	1	agnostic	Infections
	INF009	Parasitic, other specified and unspecified infections	B531	Malaria due to simian plasmodia	parasitic disease	0	1	agnostic	Infections
	INF009	Parasitic, other specified and unspecified infections	B538	Other malaria, not elsewhere classified	parasitic disease	0	1	agnostic	Infections
	INF009	Parasitic, other specified and unspecified infections	B54	Unspecified malaria	parasitic disease	0	1	agnostic	Infections
	INF009	Parasitic, other specified and unspecified infections	B550	Visceral leishmaniasis	parasitic disease	0	1	agnostic	Infections
	INF009	Parasitic, other specified and unspecified infections	B551	Cutaneous leishmaniasis	parasitic disease	0	1	agnostic	Infections
	INF009	Parasitic, other specified and unspecified infections	B552	Mucocutaneous leishmaniasis	parasitic disease	0	1	agnostic	Infections
	INF009	Parasitic, other specified and unspecified infections	B559	Leishmaniasis, unspecified	parasitic disease	0	1	agnostic	Infections
	INF009	Parasitic, other specified and unspecified infections	B560	Gambiense trypanosomiasis	parasitic disease	0	1	agnostic	Infections
	INF009	Parasitic, other specified and unspecified infections	B561	Rhodesiense trypanosomiasis	parasitic disease	0	1	agnostic	Infections
	INF009	Parasitic, other specified and unspecified infections	B569	African trypanosomiasis, unspecified	parasitic disease	0	1	agnostic	Infections
	INF009	Parasitic, other specified and unspecified infections	B570	Acute Chagas' disease with heart involvement	parasitic disease	0	1	agnostic	Infections
	INF009	Parasitic, other specified and unspecified infections	B571	Acute Chagas' disease without heart involvement	parasitic disease	0	1	agnostic	Infections
	INF009	Parasitic, other specified and unspecified infections	B572	Chagas' disease (chronic) with heart involvement	parasitic disease	0	1	agnostic	Infections
	INF009	Parasitic, other specified and unspecified infections	B5730	Chagas' disease with digestive system involvement, unspecified	parasitic disease	0	1	agnostic	Infections
	DIG004	Esophageal disorders	B5731	Megaesophagus in Chagas' disease	esophageal disorders	0	1	agnostic	Gastrointestinal
	DIG025	Other specified and unspecified gastrointestinal disorders	B5732	Megacolon in Chagas' disease	other specified and unspecified gastrointestinal disorders	0	1	agnostic	Gastrointestinal
	INF009	Parasitic, other specified and unspecified infections	B5739	Other digestive system involvement in Chagas' disease	parasitic disease	0	1	agnostic	Infections
	INF009	Parasitic, other specified and unspecified infections	B5740	Chagas' disease with nervous system involvement, unspecified	parasitic disease	0	1	agnostic	Infections
	INF009	Parasitic, other specified and unspecified infections	B5741	Meningitis in Chagas' disease	meningitis	0	1	agnostic	Infections
	INF009	Parasitic, other specified and unspecified infections	B5742	Meningoencephalitis in Chagas' disease	encephalitis	0	1	agnostic	Infections
	INF009	Parasitic, other specified and unspecified infections	B5749	Other nervous system involvement in Chagas' disease	parasitic disease	0	1	agnostic	Infections
	INF009	Parasitic, other specified and unspecified infections	B575	Chagas' disease (chronic) with other organ involvement	parasitic disease	0	1	agnostic	Infections
	EYE012	Other specified eye disorders	B5800	Toxoplasma oculopathy, unspecified	other specified eye disorders	0	1	agnostic	Ophthalmological
	EYE005	Retinal and vitreous conditions	B5801	Toxoplasma chorioretinitis	retinal and vitreous conditions	0	1	agnostic	Ophthalmological
	EYE012	Other specified eye disorders	B5809	Other toxoplasma oculopathy	other specified eye disorders	0	1	agnostic	Ophthalmological
	INF007	Hepatitis	B581	Toxoplasma hepatitis	hepatitis	0	1	agnostic	Gastrointestinal
	INF009	Parasitic, other specified and unspecified infections	B582	Toxoplasma meningoencephalitis	encephalopathy	0	1	agnostic	Neurodevelopment
	INF009	Parasitic, other specified and unspecified infections	B583	Pulmonary toxoplasmosis	pneumonia	0	1	clinician	Respiratory
	CIR005	Myocarditis and cardiomyopathy	B5881	Toxoplasma myocarditis	myocarditis and cardiomyopathy	0	1	agnostic	Cardiovascular
	INF009	Parasitic, other specified and unspecified infections	B5882	Toxoplasma myositis	muscle disorders	0	1	agnostic	Musculoskeletal
	GEN001	Nephritis; nephrosis; renal sclerosis	B5883	Toxoplasma tubulo-interstitial nephropathy	nephritis and nephrosis	0	1	agnostic	Genito-urinary
	INF009	Parasitic, other specified and unspecified infections	B5889	Toxoplasmosis with other organ involvement	parasitic disease	0	1	agnostic	Infections
	INF009	Parasitic, other specified and unspecified infections	B589	Toxoplasmosis, unspecified	parasitic disease	0	1	agnostic	Infections
	INF004	Fungal infections	B59	Pneumocystosis	pneumonia	0	1	clinician	Respiratory
	INF009	Parasitic, other specified and unspecified infections	B600	Babesiosis	parasitic disease	0	1	agnostic	Infections
	INF009	Parasitic, other specified and unspecified infections	B6000	Babesiosis, unspecified	parasitic disease	0	1	agnostic	Infections
	INF009	Parasitic, other specified and unspecified infections	B6001	Babesiosis due to Babesia microti	parasitic disease	0	1	agnostic	Infections
	INF009	Parasitic, other specified and unspecified infections	B6002	Babesiosis due to Babesia duncani	parasitic disease	0	1	agnostic	Infections
	INF009	Parasitic, other specified and unspecified infections	B6003	Babesiosis due to Babesia divergens	parasitic disease	0	1	agnostic	Infections
	INF009	Parasitic, other specified and unspecified infections	B6009	Other babesiosis	parasitic disease	0	1	agnostic	Infections
	INF009	Parasitic, other specified and unspecified infections	B6010	Acanthamebiasis, unspecified	parasitic disease	0	1	agnostic	Infections
	INF009	Parasitic, other specified and unspecified infections	B6011	Meningoencephalitis due to Acanthamoeba (culbertsoni)	encephalitis	0	1	agnostic	Infections
	EYE001	Cornea and external disease	B6012	Conjunctivitis due to Acanthamoeba	cornea and external disease	0	1	agnostic	Ophthalmological
	EYE001	Cornea and external disease	B6013	Keratoconjunctivitis due to Acanthamoeba	cornea and external disease	0	1	agnostic	Ophthalmological
	INF009	Parasitic, other specified and unspecified infections	B6019	Other acanthamebic disease	parasitic disease	0	1	agnostic	Infections
	INF009	Parasitic, other specified and unspecified infections	B602	Naegleriasis	parasitic disease	0	1	agnostic	Infections
	INF009	Parasitic, other specified and unspecified infections	B608	Other specified protozoal diseases	parasitic disease	0	1	agnostic	Infections
	INF009	Parasitic, other specified and unspecified infections	B64	Unspecified protozoal disease	parasitic disease	0	1	agnostic	Infections
	INF009	Parasitic, other specified and unspecified infections	B650	Schistosomiasis due to Schistosoma haematobium [urinary schistosomiasis]	parasitic disease	0	1	agnostic	Infections
	INF009	Parasitic, other specified and unspecified infections	B651	Schistosomiasis due to Schistosoma mansoni [intestinal schistosomiasis]	parasitic disease	0	1	agnostic	Infections
	INF009	Parasitic, other specified and unspecified infections	B652	Schistosomiasis due to Schistosoma japonicum	parasitic disease	0	1	agnostic	Infections
	INF009	Parasitic, other specified and unspecified infections	B653	Cercarial dermatitis	other specified inflammatory condition of skin	0	1	agnostic	Dermatology
	INF009	Parasitic, other specified and unspecified infections	B658	Other schistosomiasis	parasitic disease	0	1	agnostic	Infections
	INF009	Parasitic, other specified and unspecified infections	B659	Schistosomiasis, unspecified	parasitic disease	0	1	agnostic	Infections
	INF009	Parasitic, other specified and unspecified infections	B660	Opisthorchiasis	parasitic disease	0	1	agnostic	Infections
	INF009	Parasitic, other specified and unspecified infections	B661	Clonorchiasis	parasitic disease	0	1	agnostic	Infections
	INF009	Parasitic, other specified and unspecified infections	B662	Dicroceliasis	parasitic disease	0	1	agnostic	Infections
	INF009	Parasitic, other specified and unspecified infections	B663	Fascioliasis	parasitic disease	0	1	agnostic	Infections
	INF009	Parasitic, other specified and unspecified infections	B664	Paragonimiasis	parasitic disease	0	1	agnostic	Infections
	INF009	Parasitic, other specified and unspecified infections	B665	Fasciolopsiasis	parasitic disease	0	1	agnostic	Infections
	INF009	Parasitic, other specified and unspecified infections	B668	Other specified fluke infections	parasitic disease	0	1	agnostic	Infections
	INF009	Parasitic, other specified and unspecified infections	B669	Fluke infection, unspecified	parasitic disease	0	1	agnostic	Infections
	DIG019	Other specified and unspecified liver disease	B670	Echinococcus granulosus infection of liver	other specified and unspecified liver disease	0	1	agnostic	Gastrointestinal
	INF009	Parasitic, other specified and unspecified infections	B671	Echinococcus granulosus infection of lung	other specified and unspecified lower respiratory disease	0	1	agnostic	Respiratory
	INF009	Parasitic, other specified and unspecified infections	B672	Echinococcus granulosus infection of bone	other specified bone disease and musculoskeletal deformities	0	1	agnostic	Musculoskeletal
	END001	Thyroid disorders	B6731	Echinococcus granulosus infection, thyroid gland	thyroid disorders	0	1	agnostic	Endocrine
	INF009	Parasitic, other specified and unspecified infections	B6732	Echinococcus granulosus infection, multiple sites	parasitic disease	0	1	agnostic	Infections
	INF009	Parasitic, other specified and unspecified infections	B6739	Echinococcus granulosus infection, other sites	parasitic disease	0	1	agnostic	Infections
	INF009	Parasitic, other specified and unspecified infections	B674	Echinococcus granulosus infection, unspecified	parasitic disease	0	1	agnostic	Infections
	DIG019	Other specified and unspecified liver disease	B675	Echinococcus multilocularis infection of liver	other specified and unspecified liver disease	0	1	agnostic	Gastrointestinal
	INF009	Parasitic, other specified and unspecified infections	B6761	Echinococcus multilocularis infection, multiple sites	parasitic disease	0	1	agnostic	Infections
	INF009	Parasitic, other specified and unspecified infections	B6769	Echinococcus multilocularis infection, other sites	parasitic disease	0	1	agnostic	Infections
	INF009	Parasitic, other specified and unspecified infections	B677	Echinococcus multilocularis infection, unspecified	parasitic disease	0	1	agnostic	Infections
	INF009	Parasitic, other specified and unspecified infections	B678	Echinococcosis, unspecified, of liver	parasitic disease	0	1	agnostic	Infections
	INF009	Parasitic, other specified and unspecified infections	B6790	Echinococcosis, unspecified	parasitic disease	0	1	agnostic	Infections
	INF009	Parasitic, other specified and unspecified infections	B6799	Other echinococcosis	parasitic disease	0	1	agnostic	Infections
	INF009	Parasitic, other specified and unspecified infections	B680	Taenia solium taeniasis	parasitic disease	0	1	agnostic	Infections
	INF009	Parasitic, other specified and unspecified infections	B681	Taenia saginata taeniasis	parasitic disease	0	1	agnostic	Infections
	INF009	Parasitic, other specified and unspecified infections	B689	Taeniasis, unspecified	parasitic disease	0	1	agnostic	Infections
	INF009	Parasitic, other specified and unspecified infections	B690	Cysticercosis of central nervous system	parasitic disease	0	1	agnostic	Infections
	EYE012	Other specified eye disorders	B691	Cysticercosis of eye	other specified eye disorders	0	1	agnostic	Ophthalmological
	INF009	Parasitic, other specified and unspecified infections	B6981	Myositis in cysticercosis	muscle disorders	0	1	agnostic	Musculoskeletal
	INF009	Parasitic, other specified and unspecified infections	B6989	Cysticercosis of other sites	parasitic disease	0	1	agnostic	Infections
	INF009	Parasitic, other specified and unspecified infections	B699	Cysticercosis, unspecified	parasitic disease	0	1	agnostic	Infections
	INF009	Parasitic, other specified and unspecified infections	B700	Diphyllobothriasis	parasitic disease	0	1	agnostic	Infections
	INF009	Parasitic, other specified and unspecified infections	B701	Sparganosis	parasitic disease	0	1	agnostic	Infections
	INF009	Parasitic, other specified and unspecified infections	B710	Hymenolepiasis	parasitic disease	0	1	agnostic	Infections
	INF009	Parasitic, other specified and unspecified infections	B711	Dipylidiasis	parasitic disease	0	1	agnostic	Infections
	INF009	Parasitic, other specified and unspecified infections	B718	Other specified cestode infections	parasitic disease	0	1	agnostic	Infections
	INF009	Parasitic, other specified and unspecified infections	B719	Cestode infection, unspecified	parasitic disease	0	1	agnostic	Infections
	INF009	Parasitic, other specified and unspecified infections	B72	Dracunculiasis	parasitic disease	0	1	agnostic	Infections
	EYE012	Other specified eye disorders	B7300	Onchocerciasis with eye involvement, unspecified	other specified eye disorders	0	1	agnostic	Ophthalmological
	EYE012	Other specified eye disorders	B7301	Onchocerciasis with endophthalmitis	other specified eye disorders	0	1	agnostic	Ophthalmological
	INF009	Parasitic, other specified and unspecified infections	B7302	Onchocerciasis with glaucoma	parasitic disease	0	1	agnostic	Infections
	EYE012	Other specified eye disorders	B7309	Onchocerciasis with other eye involvement	other specified eye disorders	0	1	agnostic	Ophthalmological
	INF009	Parasitic, other specified and unspecified infections	B731	Onchocerciasis without eye disease	parasitic disease	0	1	agnostic	Infections
	INF009	Parasitic, other specified and unspecified infections	B740	Filariasis due to Wuchereria bancrofti	parasitic disease	0	1	agnostic	Infections
	INF009	Parasitic, other specified and unspecified infections	B741	Filariasis due to Brugia malayi	parasitic disease	0	1	agnostic	Infections
	INF009	Parasitic, other specified and unspecified infections	B742	Filariasis due to Brugia timori	parasitic disease	0	1	agnostic	Infections
	INF009	Parasitic, other specified and unspecified infections	B743	Loiasis	parasitic disease	0	1	agnostic	Infections
	INF009	Parasitic, other specified and unspecified infections	B744	Mansonelliasis	parasitic disease	0	1	agnostic	Infections
	INF009	Parasitic, other specified and unspecified infections	B748	Other filariases	parasitic disease	0	1	agnostic	Infections
	INF009	Parasitic, other specified and unspecified infections	B749	Filariasis, unspecified	parasitic disease	0	1	agnostic	Infections
	INF009	Parasitic, other specified and unspecified infections	B75	Trichinellosis	parasitic disease	0	1	agnostic	Infections
	INF009	Parasitic, other specified and unspecified infections	B760	Ancylostomiasis	parasitic disease	0	1	agnostic	Infections
	INF009	Parasitic, other specified and unspecified infections	B761	Necatoriasis	parasitic disease	0	1	agnostic	Infections
	INF009	Parasitic, other specified and unspecified infections	B768	Other hookworm diseases	parasitic disease	0	1	agnostic	Infections
	INF009	Parasitic, other specified and unspecified infections	B769	Hookworm disease, unspecified	parasitic disease	0	1	agnostic	Infections
	INF009	Parasitic, other specified and unspecified infections	B770	Ascariasis with intestinal complications	parasitic disease	0	1	agnostic	Infections
	INF009	Parasitic, other specified and unspecified infections	B7781	Ascariasis pneumonia	pneumonia	0	1	clinician	Respiratory
	INF009	Parasitic, other specified and unspecified infections	B7789	Ascariasis with other complications	parasitic disease	0	1	agnostic	Infections
	INF009	Parasitic, other specified and unspecified infections	B779	Ascariasis, unspecified	parasitic disease	0	1	agnostic	Infections
	INF009	Parasitic, other specified and unspecified infections	B780	Intestinal strongyloidiasis	parasitic disease	0	1	agnostic	Infections
	INF009	Parasitic, other specified and unspecified infections	B781	Cutaneous strongyloidiasis	other specified and unspecified skin disorders	0	1	agnostic	Dermatology
	INF009	Parasitic, other specified and unspecified infections	B787	Disseminated strongyloidiasis	parasitic disease	0	1	agnostic	Infections
	INF009	Parasitic, other specified and unspecified infections	B789	Strongyloidiasis, unspecified	parasitic disease	0	1	agnostic	Infections
	INF009	Parasitic, other specified and unspecified infections	B79	Trichuriasis	parasitic disease	0	1	agnostic	Infections
	INF009	Parasitic, other specified and unspecified infections	B80	Enterobiasis	parasitic disease	0	1	agnostic	Infections
	INF009	Parasitic, other specified and unspecified infections	B810	Anisakiasis	parasitic disease	0	1	agnostic	Infections
	INF009	Parasitic, other specified and unspecified infections	B811	Intestinal capillariasis	parasitic disease	0	1	agnostic	Infections
	INF009	Parasitic, other specified and unspecified infections	B812	Trichostrongyliasis	parasitic disease	0	1	agnostic	Infections
	INF009	Parasitic, other specified and unspecified infections	B813	Intestinal angiostrongyliasis	parasitic disease	0	1	agnostic	Infections
	INF009	Parasitic, other specified and unspecified infections	B814	Mixed intestinal helminthiases	parasitic disease	0	1	agnostic	Infections
	INF009	Parasitic, other specified and unspecified infections	B818	Other specified intestinal helminthiases	parasitic disease	0	1	agnostic	Infections
	INF009	Parasitic, other specified and unspecified infections	B820	Intestinal helminthiasis, unspecified	parasitic disease	0	1	agnostic	Infections
	INF009	Parasitic, other specified and unspecified infections	B829	Intestinal parasitism, unspecified	parasitic disease	0	1	agnostic	Infections
	INF009	Parasitic, other specified and unspecified infections	B830	Visceral larva migrans	parasitic disease	0	1	agnostic	Infections
	INF009	Parasitic, other specified and unspecified infections	B831	Gnathostomiasis	parasitic disease	0	1	agnostic	Infections
	INF009	Parasitic, other specified and unspecified infections	B832	Angiostrongyliasis due to Parastrongylus cantonensis	parasitic disease	0	1	agnostic	Infections
	INF009	Parasitic, other specified and unspecified infections	B833	Syngamiasis	parasitic disease	0	1	agnostic	Infections
	INF009	Parasitic, other specified and unspecified infections	B834	Internal hirudiniasis	parasitic disease	0	1	agnostic	Infections
	INF009	Parasitic, other specified and unspecified infections	B838	Other specified helminthiases	parasitic disease	0	1	agnostic	Infections
	INF009	Parasitic, other specified and unspecified infections	B839	Helminthiasis, unspecified	parasitic disease	0	1	agnostic	Infections
	INF009	Parasitic, other specified and unspecified infections	B850	Pediculosis due to Pediculus humanus capitis	parasitic disease	0	1	agnostic	Infections
	INF009	Parasitic, other specified and unspecified infections	B851	Pediculosis due to Pediculus humanus corporis	parasitic disease	0	1	agnostic	Infections
	INF009	Parasitic, other specified and unspecified infections	B852	Pediculosis, unspecified	parasitic disease	0	1	agnostic	Infections
	INF009	Parasitic, other specified and unspecified infections	B853	Phthiriasis	parasitic disease	0	1	agnostic	Infections
	INF009	Parasitic, other specified and unspecified infections	B854	Mixed pediculosis and phthiriasis	parasitic disease	0	1	agnostic	Infections
	INF009	Parasitic, other specified and unspecified infections	B86	Scabies	parasitic disease	0	1	agnostic	Infections
	INF009	Parasitic, other specified and unspecified infections	B870	Cutaneous myiasis	parasitic disease	0	1	agnostic	Infections
	INF009	Parasitic, other specified and unspecified infections	B871	Wound myiasis	parasitic disease	0	1	agnostic	Infections
	INF009	Parasitic, other specified and unspecified infections	B872	Ocular myiasis	parasitic disease	0	1	agnostic	Infections
	INF009	Parasitic, other specified and unspecified infections	B873	Nasopharyngeal myiasis	parasitic disease	0	1	agnostic	Infections
	INF009	Parasitic, other specified and unspecified infections	B874	Aural myiasis	parasitic disease	0	1	agnostic	Infections
	INF009	Parasitic, other specified and unspecified infections	B8781	Genitourinary myiasis	parasitic disease	0	1	agnostic	Infections
	INF009	Parasitic, other specified and unspecified infections	B8782	Intestinal myiasis	parasitic disease	0	1	agnostic	Infections
	INF009	Parasitic, other specified and unspecified infections	B8789	Myiasis of other sites	parasitic disease	0	1	agnostic	Infections
	INF009	Parasitic, other specified and unspecified infections	B879	Myiasis, unspecified	parasitic disease	0	1	agnostic	Infections
	INF009	Parasitic, other specified and unspecified infections	B880	Other acariasis	parasitic disease	0	1	agnostic	Infections
	INF009	Parasitic, other specified and unspecified infections	B881	Tungiasis [sandflea infestation]	parasitic disease	0	1	agnostic	Infections
	INF009	Parasitic, other specified and unspecified infections	B882	Other arthropod infestations	parasitic disease	0	1	agnostic	Infections
	INF009	Parasitic, other specified and unspecified infections	B883	External hirudiniasis	parasitic disease	0	1	agnostic	Infections
	INF009	Parasitic, other specified and unspecified infections	B888	Other specified infestations	parasitic disease	0	1	agnostic	Infections
	INF009	Parasitic, other specified and unspecified infections	B889	Infestation, unspecified	parasitic disease	0	1	agnostic	Infections
	INF009	Parasitic, other specified and unspecified infections	B89	Unspecified parasitic disease	parasitic disease	0	1	agnostic	Infections
	INF011	Sequela of specified infectious disease conditions	B900	Sequelae of central nervous system tuberculosis	sequela of specified infectious disease conditions	0	1	agnostic	Infections
	INF011	Sequela of specified infectious disease conditions	B901	Sequelae of genitourinary tuberculosis	sequela of specified infectious disease conditions	0	1	agnostic	Infections
	INF011	Sequela of specified infectious disease conditions	B902	Sequelae of tuberculosis of bones and joints	sequela of specified infectious disease conditions	0	1	agnostic	Infections
	INF011	Sequela of specified infectious disease conditions	B908	Sequelae of tuberculosis of other organs	sequela of specified infectious disease conditions	0	1	agnostic	Infections
	INF011	Sequela of specified infectious disease conditions	B909	Sequelae of respiratory and unspecified tuberculosis	sequela of specified infectious disease conditions	0	1	agnostic	Infections
	INF011	Sequela of specified infectious disease conditions	B91	Sequelae of poliomyelitis	sequela of specified nervous system conditions	0	1	agnostic	Neurodevelopment
	INF011	Sequela of specified infectious disease conditions	B92	Sequelae of leprosy	sequela of specified infectious disease conditions	0	1	agnostic	Infections
	INF011	Sequela of specified infectious disease conditions	B940	Sequelae of trachoma	sequela of specified infectious disease conditions	0	1	agnostic	Infections
	INF011	Sequela of specified infectious disease conditions	B941	Sequelae of viral encephalitis	sequela of specified nervous system conditions	0	1	agnostic	Neurodevelopment
	INF011	Sequela of specified infectious disease conditions	B942	Sequelae of viral hepatitis	sequela of specified infectious disease conditions	0	1	agnostic	Infections
	INF011	Sequela of specified infectious disease conditions	B948	Sequelae of other specified infectious and parasitic diseases	sequela of specified infectious disease conditions	0	1	agnostic	Infections
	INF011	Sequela of specified infectious disease conditions	B949	Sequelae of unspecified infectious and parasitic disease	sequela of specified infectious disease conditions	0	1	agnostic	Infections
	INF003	Bacterial infections	B950	Streptococcus, group A, as the cause of diseases classified elsewhere	bacterial infections	0	1	agnostic	Infections
	INF003	Bacterial infections	B951	Streptococcus, group B, as the cause of diseases classified elsewhere	bacterial infections	0	1	agnostic	Infections
	INF003	Bacterial infections	B952	Enterococcus as the cause of diseases classified elsewhere	bacterial infections	0	1	agnostic	Infections
	INF003	Bacterial infections	B953	Streptococcus pneumoniae as the cause of diseases classified elsewhere	bacterial infections	0	1	agnostic	Infections
	INF003	Bacterial infections	B954	Other streptococcus as the cause of diseases classified elsewhere	bacterial infections	0	1	agnostic	Infections
	INF003	Bacterial infections	B955	Unspecified streptococcus as the cause of diseases classified elsewhere	bacterial infections	0	1	agnostic	Infections
	INF003	Bacterial infections	B9561	Methicillin susceptible Staphylococcus aureus infection as the cause of diseases classified elsewhere	bacterial infections	0	1	agnostic	Infections
	INF003	Bacterial infections	B9562	Methicillin resistant Staphylococcus aureus infection as the cause of diseases classified elsewhere	bacterial infections	0	1	agnostic	Infections
	INF003	Bacterial infections	B957	Other staphylococcus as the cause of diseases classified elsewhere	bacterial infections	0	1	agnostic	Infections
	INF003	Bacterial infections	B958	Unspecified staphylococcus as the cause of diseases classified elsewhere	bacterial infections	0	1	agnostic	Infections
	INF003	Bacterial infections	B960	Mycoplasma pneumoniae [M. pneumoniae] as the cause of diseases classified elsewhere	bacterial infections	0	1	agnostic	Infections
	INF003	Bacterial infections	B961	Klebsiella pneumoniae [K. pneumoniae] as the cause of diseases classified elsewhere	bacterial infections	0	1	agnostic	Infections
	INF003	Bacterial infections	B9620	Unspecified Escherichia coli [E. coli] as the cause of diseases classified elsewhere	bacterial infections	0	1	agnostic	Infections
	INF003	Bacterial infections	B9621	Shiga toxin-producing Escherichia coli [E. coli] [STEC] O157 as the cause of diseases classified elsewhere	bacterial infections	0	1	agnostic	Infections
	INF003	Bacterial infections	B9622	Other specified Shiga toxin-producing Escherichia coli [E. coli] [STEC] as the cause of diseases classified elsewhere	bacterial infections	0	1	agnostic	Infections
	INF003	Bacterial infections	B9623	Unspecified Shiga toxin-producing Escherichia coli [E. coli] [STEC] as the cause of diseases classified elsewhere	bacterial infections	0	1	agnostic	Infections
	INF003	Bacterial infections	B9629	Other Escherichia coli [E. coli] as the cause of diseases classified elsewhere	bacterial infections	0	1	agnostic	Infections
	INF003	Bacterial infections	B963	Hemophilus influenzae [H. influenzae] as the cause of diseases classified elsewhere	bacterial infections	0	1	agnostic	Infections
	INF003	Bacterial infections	B964	Proteus (mirabilis) (morganii) as the cause of diseases classified elsewhere	bacterial infections	0	1	agnostic	Infections
	INF003	Bacterial infections	B965	Pseudomonas (aeruginosa) (mallei) (pseudomallei) as the cause of diseases classified elsewhere	bacterial infections	0	1	agnostic	Infections
	INF003	Bacterial infections	B966	Bacteroides fragilis [B. fragilis] as the cause of diseases classified elsewhere	bacterial infections	0	1	agnostic	Infections
	INF003	Bacterial infections	B967	Clostridium perfringens [C. perfringens] as the cause of diseases classified elsewhere	bacterial infections	0	1	agnostic	Infections
	INF003	Bacterial infections	B9681	Helicobacter pylori [H. pylori] as the cause of diseases classified elsewhere	bacterial infections	0	1	agnostic	Infections
	INF003	Bacterial infections	B9682	Vibrio vulnificus as the cause of diseases classified elsewhere	bacterial infections	0	1	agnostic	Infections
	INF003	Bacterial infections	B9689	Other specified bacterial agents as the cause of diseases classified elsewhere	bacterial infections	0	1	agnostic	Infections
	INF008	Viral infection	B970	Adenovirus as the cause of diseases classified elsewhere	viral infection	0	1	agnostic	Infections
	INF008	Viral infection	B9710	Unspecified enterovirus as the cause of diseases classified elsewhere	viral infection	0	1	agnostic	Infections
	INF008	Viral infection	B9711	Coxsackievirus as the cause of diseases classified elsewhere	viral infection	0	1	agnostic	Infections
	INF008	Viral infection	B9712	Echovirus as the cause of diseases classified elsewhere	viral infection	0	1	agnostic	Infections
	INF008	Viral infection	B9719	Other enterovirus as the cause of diseases classified elsewhere	viral infection	0	1	agnostic	Infections
	INF008	Viral infection	B9721	SARS-associated coronavirus as the cause of diseases classified elsewhere	viral infection	0	1	agnostic	Infections
	INF008	Viral infection	B9729	Other coronavirus as the cause of diseases classified elsewhere	viral infection	0	1	agnostic	Infections
	INF008	Viral infection	B9730	Unspecified retrovirus as the cause of diseases classified elsewhere	viral infection	0	1	agnostic	Infections
	INF008	Viral infection	B9731	Lentivirus as the cause of diseases classified elsewhere	viral infection	0	1	agnostic	Infections
	INF008	Viral infection	B9732	Oncovirus as the cause of diseases classified elsewhere	viral infection	0	1	agnostic	Infections
	INF008	Viral infection	B9733	Human T-cell lymphotrophic virus, type I [HTLV-I] as the cause of diseases classified elsewhere	viral infection	0	1	agnostic	Infections
	INF008	Viral infection	B9734	Human T-cell lymphotrophic virus, type II [HTLV-II] as the cause of diseases classified elsewhere	viral infection	0	1	agnostic	Infections
	INF006	HIV infection	B9735	Human immunodeficiency virus, type 2 [HIV 2] as the cause of diseases classified elsewhere	hiv infection	0	1	agnostic	Infections
	INF008	Viral infection	B9739	Other retrovirus as the cause of diseases classified elsewhere	viral infection	0	1	agnostic	Infections
	INF008	Viral infection	B974	Respiratory syncytial virus as the cause of diseases classified elsewhere	viral infection	0	1	agnostic	Infections
	INF008	Viral infection	B975	Reovirus as the cause of diseases classified elsewhere	viral infection	0	1	agnostic	Infections
	INF008	Viral infection	B976	Parvovirus as the cause of diseases classified elsewhere	viral infection	0	1	agnostic	Infections
	INF008	Viral infection	B977	Papillomavirus as the cause of diseases classified elsewhere	viral infection	0	1	agnostic	Infections
	INF008	Viral infection	B9781	Human metapneumovirus as the cause of diseases classified elsewhere	viral infection	0	1	agnostic	Infections
	INF008	Viral infection	B9789	Other viral agents as the cause of diseases classified elsewhere	viral infection	0	1	agnostic	Infections
	INF009	Parasitic, other specified and unspecified infections	B998	Other infectious disease	parasitic disease	0	1	agnostic	Infections
	INF009	Parasitic, other specified and unspecified infections	B999	Unspecified infectious disease	parasitic disease	0	1	agnostic	Infections
	NEO002	Head and neck cancers - lip and oral cavity	C000	Malignant neoplasm of external upper lip	head and neck cancers	0	1	agnostic	Malignancies and tumors
	NEO002	Head and neck cancers - lip and oral cavity	C001	Malignant neoplasm of external lower lip	head and neck cancers	0	1	agnostic	Malignancies and tumors
	NEO002	Head and neck cancers - lip and oral cavity	C002	Malignant neoplasm of external lip, unspecified	head and neck cancers	0	1	agnostic	Malignancies and tumors
	NEO002	Head and neck cancers - lip and oral cavity	C003	Malignant neoplasm of upper lip, inner aspect	head and neck cancers	0	1	agnostic	Malignancies and tumors
	NEO002	Head and neck cancers - lip and oral cavity	C004	Malignant neoplasm of lower lip, inner aspect	head and neck cancers	0	1	agnostic	Malignancies and tumors
	NEO002	Head and neck cancers - lip and oral cavity	C005	Malignant neoplasm of lip, unspecified, inner aspect	head and neck cancers	0	1	agnostic	Malignancies and tumors
	NEO002	Head and neck cancers - lip and oral cavity	C006	Malignant neoplasm of commissure of lip, unspecified	head and neck cancers	0	1	agnostic	Malignancies and tumors
	NEO002	Head and neck cancers - lip and oral cavity	C008	Malignant neoplasm of overlapping sites of lip	head and neck cancers	0	1	agnostic	Malignancies and tumors
	NEO002	Head and neck cancers - lip and oral cavity	C009	Malignant neoplasm of lip, unspecified	head and neck cancers	0	1	agnostic	Malignancies and tumors
	NEO002	Head and neck cancers - lip and oral cavity	C01	Malignant neoplasm of base of tongue	head and neck cancers	0	1	agnostic	Malignancies and tumors
	NEO002	Head and neck cancers - lip and oral cavity	C020	Malignant neoplasm of dorsal surface of tongue	head and neck cancers	0	1	agnostic	Malignancies and tumors
	NEO002	Head and neck cancers - lip and oral cavity	C021	Malignant neoplasm of border of tongue	head and neck cancers	0	1	agnostic	Malignancies and tumors
	NEO002	Head and neck cancers - lip and oral cavity	C022	Malignant neoplasm of ventral surface of tongue	head and neck cancers	0	1	agnostic	Malignancies and tumors
	NEO002	Head and neck cancers - lip and oral cavity	C023	Malignant neoplasm of anterior two-thirds of tongue, part unspecified	head and neck cancers	0	1	agnostic	Malignancies and tumors
	NEO002	Head and neck cancers - lip and oral cavity	C024	Malignant neoplasm of lingual tonsil	head and neck cancers	0	1	agnostic	Malignancies and tumors
	NEO002	Head and neck cancers - lip and oral cavity	C028	Malignant neoplasm of overlapping sites of tongue	head and neck cancers	0	1	agnostic	Malignancies and tumors
	NEO002	Head and neck cancers - lip and oral cavity	C029	Malignant neoplasm of tongue, unspecified	head and neck cancers	0	1	agnostic	Malignancies and tumors
	NEO002	Head and neck cancers - lip and oral cavity	C030	Malignant neoplasm of upper gum	head and neck cancers	0	1	agnostic	Malignancies and tumors
	NEO002	Head and neck cancers - lip and oral cavity	C031	Malignant neoplasm of lower gum	head and neck cancers	0	1	agnostic	Malignancies and tumors
	NEO002	Head and neck cancers - lip and oral cavity	C039	Malignant neoplasm of gum, unspecified	head and neck cancers	0	1	agnostic	Malignancies and tumors
	NEO002	Head and neck cancers - lip and oral cavity	C040	Malignant neoplasm of anterior floor of mouth	head and neck cancers	0	1	agnostic	Malignancies and tumors
	NEO002	Head and neck cancers - lip and oral cavity	C041	Malignant neoplasm of lateral floor of mouth	head and neck cancers	0	1	agnostic	Malignancies and tumors
	NEO002	Head and neck cancers - lip and oral cavity	C048	Malignant neoplasm of overlapping sites of floor of mouth	head and neck cancers	0	1	agnostic	Malignancies and tumors
	NEO002	Head and neck cancers - lip and oral cavity	C049	Malignant neoplasm of floor of mouth, unspecified	head and neck cancers	0	1	agnostic	Malignancies and tumors
	NEO002	Head and neck cancers - lip and oral cavity	C050	Malignant neoplasm of hard palate	head and neck cancers	0	1	agnostic	Malignancies and tumors
	NEO002	Head and neck cancers - lip and oral cavity	C051	Malignant neoplasm of soft palate	head and neck cancers	0	1	agnostic	Malignancies and tumors
	NEO002	Head and neck cancers - lip and oral cavity	C052	Malignant neoplasm of uvula	head and neck cancers	0	1	agnostic	Malignancies and tumors
	NEO002	Head and neck cancers - lip and oral cavity	C058	Malignant neoplasm of overlapping sites of palate	head and neck cancers	0	1	agnostic	Malignancies and tumors
	NEO002	Head and neck cancers - lip and oral cavity	C059	Malignant neoplasm of palate, unspecified	head and neck cancers	0	1	agnostic	Malignancies and tumors
	NEO002	Head and neck cancers - lip and oral cavity	C060	Malignant neoplasm of cheek mucosa	head and neck cancers	0	1	agnostic	Malignancies and tumors
	NEO002	Head and neck cancers - lip and oral cavity	C061	Malignant neoplasm of vestibule of mouth	head and neck cancers	0	1	agnostic	Malignancies and tumors
	NEO002	Head and neck cancers - lip and oral cavity	C062	Malignant neoplasm of retromolar area	head and neck cancers	0	1	agnostic	Malignancies and tumors
	NEO002	Head and neck cancers - lip and oral cavity	C0680	Malignant neoplasm of overlapping sites of unspecified parts of mouth	head and neck cancers	0	1	agnostic	Malignancies and tumors
	NEO002	Head and neck cancers - lip and oral cavity	C0689	Malignant neoplasm of overlapping sites of other parts of mouth	head and neck cancers	0	1	agnostic	Malignancies and tumors
	NEO002	Head and neck cancers - lip and oral cavity	C069	Malignant neoplasm of mouth, unspecified	head and neck cancers	0	1	agnostic	Malignancies and tumors
	NEO004	Head and neck cancers - salivary gland	C07	Malignant neoplasm of parotid gland	head and neck cancers	0	1	agnostic	Malignancies and tumors
	NEO004	Head and neck cancers - salivary gland	C080	Malignant neoplasm of submandibular gland	head and neck cancers	0	1	agnostic	Malignancies and tumors
	NEO004	Head and neck cancers - salivary gland	C081	Malignant neoplasm of sublingual gland	head and neck cancers	0	1	agnostic	Malignancies and tumors
	NEO004	Head and neck cancers - salivary gland	C089	Malignant neoplasm of major salivary gland, unspecified	head and neck cancers	0	1	agnostic	Malignancies and tumors
	NEO009	Head and neck cancers - tonsils	C090	Malignant neoplasm of tonsillar fossa	head and neck cancers	0	1	agnostic	Malignancies and tumors
	NEO009	Head and neck cancers - tonsils	C091	Malignant neoplasm of tonsillar pillar (anterior) (posterior)	head and neck cancers	0	1	agnostic	Malignancies and tumors
	NEO009	Head and neck cancers - tonsils	C098	Malignant neoplasm of overlapping sites of tonsil	head and neck cancers	0	1	agnostic	Malignancies and tumors
	NEO009	Head and neck cancers - tonsils	C099	Malignant neoplasm of tonsil, unspecified	head and neck cancers	0	1	agnostic	Malignancies and tumors
	NEO003	Head and neck cancers - throat	C100	Malignant neoplasm of vallecula	head and neck cancers	0	1	agnostic	Malignancies and tumors
	NEO003	Head and neck cancers - throat	C101	Malignant neoplasm of anterior surface of epiglottis	head and neck cancers	0	1	agnostic	Malignancies and tumors
	NEO003	Head and neck cancers - throat	C102	Malignant neoplasm of lateral wall of oropharynx	head and neck cancers	0	1	agnostic	Malignancies and tumors
	NEO003	Head and neck cancers - throat	C103	Malignant neoplasm of posterior wall of oropharynx	head and neck cancers	0	1	agnostic	Malignancies and tumors
	NEO003	Head and neck cancers - throat	C104	Malignant neoplasm of branchial cleft	head and neck cancers	0	1	agnostic	Malignancies and tumors
	NEO003	Head and neck cancers - throat	C108	Malignant neoplasm of overlapping sites of oropharynx	head and neck cancers	0	1	agnostic	Malignancies and tumors
	NEO003	Head and neck cancers - throat	C109	Malignant neoplasm of oropharynx, unspecified	head and neck cancers	0	1	agnostic	Malignancies and tumors
	NEO005	Head and neck cancers - nasopharyngeal	C110	Malignant neoplasm of superior wall of nasopharynx	head and neck cancers	0	1	agnostic	Malignancies and tumors
	NEO005	Head and neck cancers - nasopharyngeal	C111	Malignant neoplasm of posterior wall of nasopharynx	head and neck cancers	0	1	agnostic	Malignancies and tumors
	NEO005	Head and neck cancers - nasopharyngeal	C112	Malignant neoplasm of lateral wall of nasopharynx	head and neck cancers	0	1	agnostic	Malignancies and tumors
	NEO005	Head and neck cancers - nasopharyngeal	C113	Malignant neoplasm of anterior wall of nasopharynx	head and neck cancers	0	1	agnostic	Malignancies and tumors
	NEO005	Head and neck cancers - nasopharyngeal	C118	Malignant neoplasm of overlapping sites of nasopharynx	head and neck cancers	0	1	agnostic	Malignancies and tumors
	NEO005	Head and neck cancers - nasopharyngeal	C119	Malignant neoplasm of nasopharynx, unspecified	head and neck cancers	0	1	agnostic	Malignancies and tumors
	NEO006	Head and neck cancers - hypopharyngeal	C12	Malignant neoplasm of pyriform sinus	head and neck cancers	0	1	agnostic	Malignancies and tumors
	NEO006	Head and neck cancers - hypopharyngeal	C130	Malignant neoplasm of postcricoid region	head and neck cancers	0	1	agnostic	Malignancies and tumors
	NEO006	Head and neck cancers - hypopharyngeal	C131	Malignant neoplasm of aryepiglottic fold, hypopharyngeal aspect	head and neck cancers	0	1	agnostic	Malignancies and tumors
	NEO006	Head and neck cancers - hypopharyngeal	C132	Malignant neoplasm of posterior wall of hypopharynx	head and neck cancers	0	1	agnostic	Malignancies and tumors
	NEO006	Head and neck cancers - hypopharyngeal	C138	Malignant neoplasm of overlapping sites of hypopharynx	head and neck cancers	0	1	agnostic	Malignancies and tumors
	NEO006	Head and neck cancers - hypopharyngeal	C139	Malignant neoplasm of hypopharynx, unspecified	head and neck cancers	0	1	agnostic	Malignancies and tumors
	NEO007	Head and neck cancers - pharyngeal	C140	Malignant neoplasm of pharynx, unspecified	head and neck cancers	0	1	agnostic	Malignancies and tumors
	NEO007	Head and neck cancers - pharyngeal	C142	Malignant neoplasm of Waldeyer's ring	head and neck cancers	0	1	agnostic	Malignancies and tumors
	NEO010	Head and neck cancers - all other types	C148	Malignant neoplasm of overlapping sites of lip, oral cavity and pharynx	head and neck cancers	0	1	agnostic	Malignancies and tumors
	NEO012	Gastrointestinal cancers - esophagus	C153	Malignant neoplasm of upper third of esophagus	gastrointestinal cancers	0	1	agnostic	Malignancies and tumors
	NEO012	Gastrointestinal cancers - esophagus	C154	Malignant neoplasm of middle third of esophagus	gastrointestinal cancers	0	1	agnostic	Malignancies and tumors
	NEO012	Gastrointestinal cancers - esophagus	C155	Malignant neoplasm of lower third of esophagus	gastrointestinal cancers	0	1	agnostic	Malignancies and tumors
	NEO012	Gastrointestinal cancers - esophagus	C158	Malignant neoplasm of overlapping sites of esophagus	gastrointestinal cancers	0	1	agnostic	Malignancies and tumors
	NEO012	Gastrointestinal cancers - esophagus	C159	Malignant neoplasm of esophagus, unspecified	gastrointestinal cancers	0	1	agnostic	Malignancies and tumors
	NEO013	Gastrointestinal cancers - stomach	C160	Malignant neoplasm of cardia	gastrointestinal cancers	0	1	agnostic	Malignancies and tumors
	NEO013	Gastrointestinal cancers - stomach	C161	Malignant neoplasm of fundus of stomach	gastrointestinal cancers	0	1	agnostic	Malignancies and tumors
	NEO013	Gastrointestinal cancers - stomach	C162	Malignant neoplasm of body of stomach	gastrointestinal cancers	0	1	agnostic	Malignancies and tumors
	NEO013	Gastrointestinal cancers - stomach	C163	Malignant neoplasm of pyloric antrum	gastrointestinal cancers	0	1	agnostic	Malignancies and tumors
	NEO013	Gastrointestinal cancers - stomach	C164	Malignant neoplasm of pylorus	gastrointestinal cancers	0	1	agnostic	Malignancies and tumors
	NEO013	Gastrointestinal cancers - stomach	C165	Malignant neoplasm of lesser curvature of stomach, unspecified	gastrointestinal cancers	0	1	agnostic	Malignancies and tumors
	NEO013	Gastrointestinal cancers - stomach	C166	Malignant neoplasm of greater curvature of stomach, unspecified	gastrointestinal cancers	0	1	agnostic	Malignancies and tumors
	NEO013	Gastrointestinal cancers - stomach	C168	Malignant neoplasm of overlapping sites of stomach	gastrointestinal cancers	0	1	agnostic	Malignancies and tumors
	NEO013	Gastrointestinal cancers - stomach	C169	Malignant neoplasm of stomach, unspecified	gastrointestinal cancers	0	1	agnostic	Malignancies and tumors
	NEO014	Gastrointestinal cancers - small intestine	C170	Malignant neoplasm of duodenum	gastrointestinal cancers	0	1	agnostic	Malignancies and tumors
	NEO014	Gastrointestinal cancers - small intestine	C171	Malignant neoplasm of jejunum	gastrointestinal cancers	0	1	agnostic	Malignancies and tumors
	NEO014	Gastrointestinal cancers - small intestine	C172	Malignant neoplasm of ileum	gastrointestinal cancers	0	1	agnostic	Malignancies and tumors
	NEO014	Gastrointestinal cancers - small intestine	C173	Meckel's diverticulum, malignant	gastrointestinal cancers	0	1	agnostic	Malignancies and tumors
	NEO014	Gastrointestinal cancers - small intestine	C178	Malignant neoplasm of overlapping sites of small intestine	gastrointestinal cancers	0	1	agnostic	Malignancies and tumors
	NEO014	Gastrointestinal cancers - small intestine	C179	Malignant neoplasm of small intestine, unspecified	gastrointestinal cancers	0	1	agnostic	Malignancies and tumors
	NEO015	Gastrointestinal cancers - colorectal	C180	Malignant neoplasm of cecum	gastrointestinal cancers	0	1	agnostic	Malignancies and tumors
	NEO015	Gastrointestinal cancers - colorectal	C181	Malignant neoplasm of appendix	gastrointestinal cancers	0	1	agnostic	Malignancies and tumors
	NEO015	Gastrointestinal cancers - colorectal	C182	Malignant neoplasm of ascending colon	gastrointestinal cancers	0	1	agnostic	Malignancies and tumors
	NEO015	Gastrointestinal cancers - colorectal	C183	Malignant neoplasm of hepatic flexure	gastrointestinal cancers	0	1	agnostic	Malignancies and tumors
	NEO015	Gastrointestinal cancers - colorectal	C184	Malignant neoplasm of transverse colon	gastrointestinal cancers	0	1	agnostic	Malignancies and tumors
	NEO015	Gastrointestinal cancers - colorectal	C185	Malignant neoplasm of splenic flexure	gastrointestinal cancers	0	1	agnostic	Malignancies and tumors
	NEO015	Gastrointestinal cancers - colorectal	C186	Malignant neoplasm of descending colon	gastrointestinal cancers	0	1	agnostic	Malignancies and tumors
	NEO015	Gastrointestinal cancers - colorectal	C187	Malignant neoplasm of sigmoid colon	gastrointestinal cancers	0	1	agnostic	Malignancies and tumors
	NEO015	Gastrointestinal cancers - colorectal	C188	Malignant neoplasm of overlapping sites of colon	gastrointestinal cancers	0	1	agnostic	Malignancies and tumors
	NEO015	Gastrointestinal cancers - colorectal	C189	Malignant neoplasm of colon, unspecified	gastrointestinal cancers	0	1	agnostic	Malignancies and tumors
	NEO015	Gastrointestinal cancers - colorectal	C19	Malignant neoplasm of rectosigmoid junction	gastrointestinal cancers	0	1	agnostic	Malignancies and tumors
	NEO015	Gastrointestinal cancers - colorectal	C20	Malignant neoplasm of rectum	gastrointestinal cancers	0	1	agnostic	Malignancies and tumors
	NEO016	Gastrointestinal cancers - anus	C210	Malignant neoplasm of anus, unspecified	gastrointestinal cancers	0	1	agnostic	Malignancies and tumors
	NEO016	Gastrointestinal cancers - anus	C211	Malignant neoplasm of anal canal	gastrointestinal cancers	0	1	agnostic	Malignancies and tumors
	NEO016	Gastrointestinal cancers - anus	C212	Malignant neoplasm of cloacogenic zone	gastrointestinal cancers	0	1	agnostic	Malignancies and tumors
	NEO016	Gastrointestinal cancers - anus	C218	Malignant neoplasm of overlapping sites of rectum, anus and anal canal	gastrointestinal cancers	0	1	agnostic	Malignancies and tumors
	NEO017	Gastrointestinal cancers - liver	C220	Liver cell carcinoma	gastrointestinal cancers	0	1	agnostic	Malignancies and tumors
	NEO018	Gastrointestinal cancers - bile duct	C221	Intrahepatic bile duct carcinoma	gastrointestinal cancers	0	1	agnostic	Malignancies and tumors
	NEO017	Gastrointestinal cancers - liver	C222	Hepatoblastoma	gastrointestinal cancers	0	1	agnostic	Malignancies and tumors
	NEO017	Gastrointestinal cancers - liver	C223	Angiosarcoma of liver	gastrointestinal cancers	0	1	agnostic	Malignancies and tumors
	NEO017	Gastrointestinal cancers - liver	C224	Other sarcomas of liver	gastrointestinal cancers	0	1	agnostic	Malignancies and tumors
	NEO017	Gastrointestinal cancers - liver	C227	Other specified carcinomas of liver	gastrointestinal cancers	0	1	agnostic	Malignancies and tumors
	NEO017	Gastrointestinal cancers - liver	C228	Malignant neoplasm of liver, primary, unspecified as to type	gastrointestinal cancers	0	1	agnostic	Malignancies and tumors
	NEO017	Gastrointestinal cancers - liver	C229	Malignant neoplasm of liver, not specified as primary or secondary	gastrointestinal cancers	0	1	agnostic	Malignancies and tumors
	NEO019	Gastrointestinal cancers - gallbladder	C23	Malignant neoplasm of gallbladder	gastrointestinal cancers	0	1	agnostic	Malignancies and tumors
	NEO021	Gastrointestinal cancers - all other types	C240	Malignant neoplasm of extrahepatic bile duct	gastrointestinal cancers	0	1	agnostic	Malignancies and tumors
	NEO021	Gastrointestinal cancers - all other types	C241	Malignant neoplasm of ampulla of Vater	gastrointestinal cancers	0	1	agnostic	Malignancies and tumors
	NEO021	Gastrointestinal cancers - all other types	C248	Malignant neoplasm of overlapping sites of biliary tract	gastrointestinal cancers	0	1	agnostic	Malignancies and tumors
	NEO021	Gastrointestinal cancers - all other types	C249	Malignant neoplasm of biliary tract, unspecified	gastrointestinal cancers	0	1	agnostic	Malignancies and tumors
	NEO051	Endocrine system cancers - pancreas	C250	Malignant neoplasm of head of pancreas	endocrine system cancers	0	1	agnostic	Malignancies and tumors
	NEO051	Endocrine system cancers - pancreas	C251	Malignant neoplasm of body of pancreas	endocrine system cancers	0	1	agnostic	Malignancies and tumors
	NEO051	Endocrine system cancers - pancreas	C252	Malignant neoplasm of tail of pancreas	endocrine system cancers	0	1	agnostic	Malignancies and tumors
	NEO051	Endocrine system cancers - pancreas	C253	Malignant neoplasm of pancreatic duct	endocrine system cancers	0	1	agnostic	Malignancies and tumors
	NEO051	Endocrine system cancers - pancreas	C254	Malignant neoplasm of endocrine pancreas	endocrine system cancers	0	1	agnostic	Malignancies and tumors
	NEO051	Endocrine system cancers - pancreas	C257	Malignant neoplasm of other parts of pancreas	endocrine system cancers	0	1	agnostic	Malignancies and tumors
	NEO051	Endocrine system cancers - pancreas	C258	Malignant neoplasm of overlapping sites of pancreas	endocrine system cancers	0	1	agnostic	Malignancies and tumors
	NEO051	Endocrine system cancers - pancreas	C259	Malignant neoplasm of pancreas, unspecified	endocrine system cancers	0	1	agnostic	Malignancies and tumors
	NEO015	Gastrointestinal cancers - colorectal	C260	Malignant neoplasm of intestinal tract, part unspecified	gastrointestinal cancers	0	1	agnostic	Malignancies and tumors
	NEO021	Gastrointestinal cancers - all other types	C261	Malignant neoplasm of spleen	gastrointestinal cancers	0	1	agnostic	Malignancies and tumors
	NEO021	Gastrointestinal cancers - all other types	C269	Malignant neoplasm of ill-defined sites within the digestive system	gastrointestinal cancers	0	1	agnostic	Malignancies and tumors
	NEO010	Head and neck cancers - all other types	C300	Malignant neoplasm of nasal cavity	head and neck cancers	0	1	agnostic	Malignancies and tumors
	NEO010	Head and neck cancers - all other types	C301	Malignant neoplasm of middle ear	head and neck cancers	0	1	agnostic	Malignancies and tumors
	NEO010	Head and neck cancers - all other types	C310	Malignant neoplasm of maxillary sinus	head and neck cancers	0	1	agnostic	Malignancies and tumors
	NEO010	Head and neck cancers - all other types	C311	Malignant neoplasm of ethmoidal sinus	head and neck cancers	0	1	agnostic	Malignancies and tumors
	NEO010	Head and neck cancers - all other types	C312	Malignant neoplasm of frontal sinus	head and neck cancers	0	1	agnostic	Malignancies and tumors
	NEO010	Head and neck cancers - all other types	C313	Malignant neoplasm of sphenoid sinus	head and neck cancers	0	1	agnostic	Malignancies and tumors
	NEO010	Head and neck cancers - all other types	C318	Malignant neoplasm of overlapping sites of accessory sinuses	head and neck cancers	0	1	agnostic	Malignancies and tumors
	NEO010	Head and neck cancers - all other types	C319	Malignant neoplasm of accessory sinus, unspecified	head and neck cancers	0	1	agnostic	Malignancies and tumors
	NEO008	Head and neck cancers - laryngeal	C320	Malignant neoplasm of glottis	head and neck cancers	0	1	agnostic	Malignancies and tumors
	NEO008	Head and neck cancers - laryngeal	C321	Malignant neoplasm of supraglottis	head and neck cancers	0	1	agnostic	Malignancies and tumors
	NEO008	Head and neck cancers - laryngeal	C322	Malignant neoplasm of subglottis	head and neck cancers	0	1	agnostic	Malignancies and tumors
	NEO008	Head and neck cancers - laryngeal	C323	Malignant neoplasm of laryngeal cartilage	head and neck cancers	0	1	agnostic	Malignancies and tumors
	NEO008	Head and neck cancers - laryngeal	C328	Malignant neoplasm of overlapping sites of larynx	head and neck cancers	0	1	agnostic	Malignancies and tumors
	NEO008	Head and neck cancers - laryngeal	C329	Malignant neoplasm of larynx, unspecified	head and neck cancers	0	1	agnostic	Malignancies and tumors
	NEO022	Respiratory cancers	C33	Malignant neoplasm of trachea	respiratory cancers	0	1	agnostic	Malignancies and tumors
	NEO022	Respiratory cancers	C3400	Malignant neoplasm of unspecified main bronchus	respiratory cancers	0	1	agnostic	Malignancies and tumors
	NEO022	Respiratory cancers	C3401	Malignant neoplasm of right main bronchus	respiratory cancers	0	1	agnostic	Malignancies and tumors
	NEO022	Respiratory cancers	C3402	Malignant neoplasm of left main bronchus	respiratory cancers	0	1	agnostic	Malignancies and tumors
	NEO022	Respiratory cancers	C3410	Malignant neoplasm of upper lobe, unspecified bronchus or lung	respiratory cancers	0	1	agnostic	Malignancies and tumors
	NEO022	Respiratory cancers	C3411	Malignant neoplasm of upper lobe, right bronchus or lung	respiratory cancers	0	1	agnostic	Malignancies and tumors
	NEO022	Respiratory cancers	C3412	Malignant neoplasm of upper lobe, left bronchus or lung	respiratory cancers	0	1	agnostic	Malignancies and tumors
	NEO022	Respiratory cancers	C342	Malignant neoplasm of middle lobe, bronchus or lung	respiratory cancers	0	1	agnostic	Malignancies and tumors
	NEO022	Respiratory cancers	C3430	Malignant neoplasm of lower lobe, unspecified bronchus or lung	respiratory cancers	0	1	agnostic	Malignancies and tumors
	NEO022	Respiratory cancers	C3431	Malignant neoplasm of lower lobe, right bronchus or lung	respiratory cancers	0	1	agnostic	Malignancies and tumors
	NEO022	Respiratory cancers	C3432	Malignant neoplasm of lower lobe, left bronchus or lung	respiratory cancers	0	1	agnostic	Malignancies and tumors
	NEO022	Respiratory cancers	C3480	Malignant neoplasm of overlapping sites of unspecified bronchus and lung	respiratory cancers	0	1	agnostic	Malignancies and tumors
	NEO022	Respiratory cancers	C3481	Malignant neoplasm of overlapping sites of right bronchus and lung	respiratory cancers	0	1	agnostic	Malignancies and tumors
	NEO022	Respiratory cancers	C3482	Malignant neoplasm of overlapping sites of left bronchus and lung	respiratory cancers	0	1	agnostic	Malignancies and tumors
	NEO022	Respiratory cancers	C3490	Malignant neoplasm of unspecified part of unspecified bronchus or lung	respiratory cancers	0	1	agnostic	Malignancies and tumors
	NEO022	Respiratory cancers	C3491	Malignant neoplasm of unspecified part of right bronchus or lung	respiratory cancers	0	1	agnostic	Malignancies and tumors
	NEO022	Respiratory cancers	C3492	Malignant neoplasm of unspecified part of left bronchus or lung	respiratory cancers	0	1	agnostic	Malignancies and tumors
	NEO052	Endocrine system cancers - thymus	C37	Malignant neoplasm of thymus	endocrine system cancers	0	1	agnostic	Malignancies and tumors
	NEO011	Cardiac cancers	C380	Malignant neoplasm of heart	cardiac cancers	0	1	agnostic	Malignancies and tumors
	NEO011	Cardiac cancers	C381	Malignant neoplasm of anterior mediastinum	cardiac cancers	0	1	agnostic	Malignancies and tumors
	NEO011	Cardiac cancers	C382	Malignant neoplasm of posterior mediastinum	cardiac cancers	0	1	agnostic	Malignancies and tumors
	NEO011	Cardiac cancers	C383	Malignant neoplasm of mediastinum, part unspecified	cardiac cancers	0	1	agnostic	Malignancies and tumors
	NEO022	Respiratory cancers	C384	Malignant neoplasm of pleura	respiratory cancers	0	1	agnostic	Malignancies and tumors
	NEO011	Cardiac cancers	C388	Malignant neoplasm of overlapping sites of heart, mediastinum and pleura	cardiac cancers	0	1	agnostic	Malignancies and tumors
	NEO022	Respiratory cancers	C390	Malignant neoplasm of upper respiratory tract, part unspecified	respiratory cancers	0	1	agnostic	Malignancies and tumors
	NEO022	Respiratory cancers	C399	Malignant neoplasm of lower respiratory tract, part unspecified	respiratory cancers	0	1	agnostic	Malignancies and tumors
	NEO023	Bone cancer	C4000	Malignant neoplasm of scapula and long bones of unspecified upper limb	bone cancer	0	1	agnostic	Malignancies and tumors
	NEO023	Bone cancer	C4001	Malignant neoplasm of scapula and long bones of right upper limb	bone cancer	0	1	agnostic	Malignancies and tumors
	NEO023	Bone cancer	C4002	Malignant neoplasm of scapula and long bones of left upper limb	bone cancer	0	1	agnostic	Malignancies and tumors
	NEO023	Bone cancer	C4010	Malignant neoplasm of short bones of unspecified upper limb	bone cancer	0	1	agnostic	Malignancies and tumors
	NEO023	Bone cancer	C4011	Malignant neoplasm of short bones of right upper limb	bone cancer	0	1	agnostic	Malignancies and tumors
	NEO023	Bone cancer	C4012	Malignant neoplasm of short bones of left upper limb	bone cancer	0	1	agnostic	Malignancies and tumors
	NEO023	Bone cancer	C4020	Malignant neoplasm of long bones of unspecified lower limb	bone cancer	0	1	agnostic	Malignancies and tumors
	NEO023	Bone cancer	C4021	Malignant neoplasm of long bones of right lower limb	bone cancer	0	1	agnostic	Malignancies and tumors
	NEO023	Bone cancer	C4022	Malignant neoplasm of long bones of left lower limb	bone cancer	0	1	agnostic	Malignancies and tumors
	NEO023	Bone cancer	C4030	Malignant neoplasm of short bones of unspecified lower limb	bone cancer	0	1	agnostic	Malignancies and tumors
	NEO023	Bone cancer	C4031	Malignant neoplasm of short bones of right lower limb	bone cancer	0	1	agnostic	Malignancies and tumors
	NEO023	Bone cancer	C4032	Malignant neoplasm of short bones of left lower limb	bone cancer	0	1	agnostic	Malignancies and tumors
	NEO023	Bone cancer	C4080	Malignant neoplasm of overlapping sites of bone and articular cartilage of unspecified limb	bone cancer	0	1	agnostic	Malignancies and tumors
	NEO023	Bone cancer	C4081	Malignant neoplasm of overlapping sites of bone and articular cartilage of right limb	bone cancer	0	1	agnostic	Malignancies and tumors
	NEO023	Bone cancer	C4082	Malignant neoplasm of overlapping sites of bone and articular cartilage of left limb	bone cancer	0	1	agnostic	Malignancies and tumors
	NEO023	Bone cancer	C4090	Malignant neoplasm of unspecified bones and articular cartilage of unspecified limb	bone cancer	0	1	agnostic	Malignancies and tumors
	NEO023	Bone cancer	C4091	Malignant neoplasm of unspecified bones and articular cartilage of right limb	bone cancer	0	1	agnostic	Malignancies and tumors
	NEO023	Bone cancer	C4092	Malignant neoplasm of unspecified bones and articular cartilage of left limb	bone cancer	0	1	agnostic	Malignancies and tumors
	NEO023	Bone cancer	C410	Malignant neoplasm of bones of skull and face	bone cancer	0	1	agnostic	Malignancies and tumors
	NEO023	Bone cancer	C411	Malignant neoplasm of mandible	bone cancer	0	1	agnostic	Malignancies and tumors
	NEO023	Bone cancer	C412	Malignant neoplasm of vertebral column	bone cancer	0	1	agnostic	Malignancies and tumors
	NEO023	Bone cancer	C413	Malignant neoplasm of ribs, sternum and clavicle	bone cancer	0	1	agnostic	Malignancies and tumors
	NEO023	Bone cancer	C414	Malignant neoplasm of pelvic bones, sacrum and coccyx	bone cancer	0	1	agnostic	Malignancies and tumors
	NEO023	Bone cancer	C419	Malignant neoplasm of bone and articular cartilage, unspecified	bone cancer	0	1	agnostic	Malignancies and tumors
	NEO025	Skin cancers - melanoma	C430	Malignant melanoma of lip	skin cancers	0	1	agnostic	Malignancies and tumors
	NEO025	Skin cancers - melanoma	C4310	Malignant melanoma of unspecified eyelid, including canthus	skin cancers	0	1	agnostic	Malignancies and tumors
	NEO025	Skin cancers - melanoma	C4311	Malignant melanoma of right eyelid, including canthus	skin cancers	0	1	agnostic	Malignancies and tumors
	NEO025	Skin cancers - melanoma	C43111	Malignant melanoma of right upper eyelid, including canthus	skin cancers	0	1	agnostic	Malignancies and tumors
	NEO025	Skin cancers - melanoma	C43112	Malignant melanoma of right lower eyelid, including canthus	skin cancers	0	1	agnostic	Malignancies and tumors
	NEO025	Skin cancers - melanoma	C4312	Malignant melanoma of left eyelid, including canthus	skin cancers	0	1	agnostic	Malignancies and tumors
	NEO025	Skin cancers - melanoma	C43121	Malignant melanoma of left upper eyelid, including canthus	skin cancers	0	1	agnostic	Malignancies and tumors
	NEO025	Skin cancers - melanoma	C43122	Malignant melanoma of left lower eyelid, including canthus	skin cancers	0	1	agnostic	Malignancies and tumors
	NEO025	Skin cancers - melanoma	C4320	Malignant melanoma of unspecified ear and external auricular canal	skin cancers	0	1	agnostic	Malignancies and tumors
	NEO025	Skin cancers - melanoma	C4321	Malignant melanoma of right ear and external auricular canal	skin cancers	0	1	agnostic	Malignancies and tumors
	NEO025	Skin cancers - melanoma	C4322	Malignant melanoma of left ear and external auricular canal	skin cancers	0	1	agnostic	Malignancies and tumors
	NEO025	Skin cancers - melanoma	C4330	Malignant melanoma of unspecified part of face	skin cancers	0	1	agnostic	Malignancies and tumors
	NEO025	Skin cancers - melanoma	C4331	Malignant melanoma of nose	skin cancers	0	1	agnostic	Malignancies and tumors
	NEO025	Skin cancers - melanoma	C4339	Malignant melanoma of other parts of face	skin cancers	0	1	agnostic	Malignancies and tumors
	NEO025	Skin cancers - melanoma	C434	Malignant melanoma of scalp and neck	skin cancers	0	1	agnostic	Malignancies and tumors
	NEO025	Skin cancers - melanoma	C4351	Malignant melanoma of anal skin	skin cancers	0	1	agnostic	Malignancies and tumors
	NEO025	Skin cancers - melanoma	C4352	Malignant melanoma of skin of breast	skin cancers	0	1	agnostic	Malignancies and tumors
	NEO025	Skin cancers - melanoma	C4359	Malignant melanoma of other part of trunk	skin cancers	0	1	agnostic	Malignancies and tumors
	NEO025	Skin cancers - melanoma	C4360	Malignant melanoma of unspecified upper limb, including shoulder	skin cancers	0	1	agnostic	Malignancies and tumors
	NEO025	Skin cancers - melanoma	C4361	Malignant melanoma of right upper limb, including shoulder	skin cancers	0	1	agnostic	Malignancies and tumors
	NEO025	Skin cancers - melanoma	C4362	Malignant melanoma of left upper limb, including shoulder	skin cancers	0	1	agnostic	Malignancies and tumors
	NEO025	Skin cancers - melanoma	C4370	Malignant melanoma of unspecified lower limb, including hip	skin cancers	0	1	agnostic	Malignancies and tumors
	NEO025	Skin cancers - melanoma	C4371	Malignant melanoma of right lower limb, including hip	skin cancers	0	1	agnostic	Malignancies and tumors
	NEO025	Skin cancers - melanoma	C4372	Malignant melanoma of left lower limb, including hip	skin cancers	0	1	agnostic	Malignancies and tumors
	NEO025	Skin cancers - melanoma	C438	Malignant melanoma of overlapping sites of skin	skin cancers	0	1	agnostic	Malignancies and tumors
	NEO025	Skin cancers - melanoma	C439	Malignant melanoma of skin, unspecified	skin cancers	0	1	agnostic	Malignancies and tumors
	NEO028	Skin cancers - all other types	C4400	Unspecified malignant neoplasm of skin of lip	skin cancers	0	1	agnostic	Malignancies and tumors
	NEO026	Skin cancers - basal cell carcinoma	C4401	Basal cell carcinoma of skin of lip	skin cancers	0	1	agnostic	Malignancies and tumors
	NEO027	Skin cancers - squamous cell carcinoma	C4402	Squamous cell carcinoma of skin of lip	skin cancers	0	1	agnostic	Malignancies and tumors
	NEO028	Skin cancers - all other types	C4409	Other specified malignant neoplasm of skin of lip	skin cancers	0	1	agnostic	Malignancies and tumors
	NEO028	Skin cancers - all other types	C44101	Unspecified malignant neoplasm of skin of unspecified eyelid, including canthus	skin cancers	0	1	agnostic	Malignancies and tumors
	NEO028	Skin cancers - all other types	C44102	Unspecified malignant neoplasm of skin of right eyelid, including canthus	skin cancers	0	1	agnostic	Malignancies and tumors
	NEO028	Skin cancers - all other types	C441021	Unspecified malignant neoplasm of skin of right upper eyelid, including canthus	skin cancers	0	1	agnostic	Malignancies and tumors
	NEO028	Skin cancers - all other types	C441022	Unspecified malignant neoplasm of skin of right lower eyelid, including canthus	skin cancers	0	1	agnostic	Malignancies and tumors
	NEO028	Skin cancers - all other types	C44109	Unspecified malignant neoplasm of skin of left eyelid, including canthus	skin cancers	0	1	agnostic	Malignancies and tumors
	NEO028	Skin cancers - all other types	C441091	Unspecified malignant neoplasm of skin of left upper eyelid, including canthus	skin cancers	0	1	agnostic	Malignancies and tumors
	NEO028	Skin cancers - all other types	C441092	Unspecified malignant neoplasm of skin of left lower eyelid, including canthus	skin cancers	0	1	agnostic	Malignancies and tumors
	NEO026	Skin cancers - basal cell carcinoma	C44111	Basal cell carcinoma of skin of unspecified eyelid, including canthus	skin cancers	0	1	agnostic	Malignancies and tumors
	NEO026	Skin cancers - basal cell carcinoma	C44112	Basal cell carcinoma of skin of right eyelid, including canthus	skin cancers	0	1	agnostic	Malignancies and tumors
	NEO026	Skin cancers - basal cell carcinoma	C441121	Basal cell carcinoma of skin of right upper eyelid, including canthus	skin cancers	0	1	agnostic	Malignancies and tumors
	NEO026	Skin cancers - basal cell carcinoma	C441122	Basal cell carcinoma of skin of right lower eyelid, including canthus	skin cancers	0	1	agnostic	Malignancies and tumors
	NEO026	Skin cancers - basal cell carcinoma	C44119	Basal cell carcinoma of skin of left eyelid, including canthus	skin cancers	0	1	agnostic	Malignancies and tumors
	NEO026	Skin cancers - basal cell carcinoma	C441191	Basal cell carcinoma of skin of left upper eyelid, including canthus	skin cancers	0	1	agnostic	Malignancies and tumors
	NEO026	Skin cancers - basal cell carcinoma	C441192	Basal cell carcinoma of skin of left lower eyelid, including canthus	skin cancers	0	1	agnostic	Malignancies and tumors
	NEO027	Skin cancers - squamous cell carcinoma	C44121	Squamous cell carcinoma of skin of unspecified eyelid, including canthus	skin cancers	0	1	agnostic	Malignancies and tumors
	NEO027	Skin cancers - squamous cell carcinoma	C44122	Squamous cell carcinoma of skin of right eyelid, including canthus	skin cancers	0	1	agnostic	Malignancies and tumors
	NEO027	Skin cancers - squamous cell carcinoma	C441221	Squamous cell carcinoma of skin of right upper eyelid, including canthus	skin cancers	0	1	agnostic	Malignancies and tumors
	NEO027	Skin cancers - squamous cell carcinoma	C441222	Squamous cell carcinoma of skin of right lower eyelid, including canthus	skin cancers	0	1	agnostic	Malignancies and tumors
	NEO027	Skin cancers - squamous cell carcinoma	C44129	Squamous cell carcinoma of skin of left eyelid, including canthus	skin cancers	0	1	agnostic	Malignancies and tumors
	NEO027	Skin cancers - squamous cell carcinoma	C441291	Squamous cell carcinoma of skin of left upper eyelid, including canthus	skin cancers	0	1	agnostic	Malignancies and tumors
	NEO027	Skin cancers - squamous cell carcinoma	C441292	Squamous cell carcinoma of skin of left lower eyelid, including canthus	skin cancers	0	1	agnostic	Malignancies and tumors
	NEO028	Skin cancers - all other types	C44131	Sebaceous cell carcinoma of skin of unspecified eyelid, including canthus	skin cancers	0	1	agnostic	Malignancies and tumors
	NEO028	Skin cancers - all other types	C441321	Sebaceous cell carcinoma of skin of right upper eyelid, including canthus	skin cancers	0	1	agnostic	Malignancies and tumors
	NEO028	Skin cancers - all other types	C441322	Sebaceous cell carcinoma of skin of right lower eyelid, including canthus	skin cancers	0	1	agnostic	Malignancies and tumors
	NEO028	Skin cancers - all other types	C441391	Sebaceous cell carcinoma of skin of left upper eyelid, including canthus	skin cancers	0	1	agnostic	Malignancies and tumors
	NEO028	Skin cancers - all other types	C441392	Sebaceous cell carcinoma of skin of left lower eyelid, including canthus	skin cancers	0	1	agnostic	Malignancies and tumors
	NEO028	Skin cancers - all other types	C44191	Other specified malignant neoplasm of skin of unspecified eyelid, including canthus	skin cancers	0	1	agnostic	Malignancies and tumors
	NEO028	Skin cancers - all other types	C44192	Other specified malignant neoplasm of skin of right eyelid, including canthus	skin cancers	0	1	agnostic	Malignancies and tumors
	NEO028	Skin cancers - all other types	C441921	Other specified malignant neoplasm of skin of right upper eyelid, including canthus	skin cancers	0	1	agnostic	Malignancies and tumors
	NEO028	Skin cancers - all other types	C441922	Other specified malignant neoplasm of skin of right lower eyelid, including canthus	skin cancers	0	1	agnostic	Malignancies and tumors
	NEO028	Skin cancers - all other types	C44199	Other specified malignant neoplasm of skin of left eyelid, including canthus	skin cancers	0	1	agnostic	Malignancies and tumors
	NEO028	Skin cancers - all other types	C441991	Other specified malignant neoplasm of skin of left upper eyelid, including canthus	skin cancers	0	1	agnostic	Malignancies and tumors
	NEO028	Skin cancers - all other types	C441992	Other specified malignant neoplasm of skin of left lower eyelid, including canthus	skin cancers	0	1	agnostic	Malignancies and tumors
	NEO028	Skin cancers - all other types	C44201	Unspecified malignant neoplasm of skin of unspecified ear and external auricular canal	skin cancers	0	1	agnostic	Malignancies and tumors
	NEO028	Skin cancers - all other types	C44202	Unspecified malignant neoplasm of skin of right ear and external auricular canal	skin cancers	0	1	agnostic	Malignancies and tumors
	NEO028	Skin cancers - all other types	C44209	Unspecified malignant neoplasm of skin of left ear and external auricular canal	skin cancers	0	1	agnostic	Malignancies and tumors
	NEO026	Skin cancers - basal cell carcinoma	C44211	Basal cell carcinoma of skin of unspecified ear and external auricular canal	skin cancers	0	1	agnostic	Malignancies and tumors
	NEO026	Skin cancers - basal cell carcinoma	C44212	Basal cell carcinoma of skin of right ear and external auricular canal	skin cancers	0	1	agnostic	Malignancies and tumors
	NEO026	Skin cancers - basal cell carcinoma	C44219	Basal cell carcinoma of skin of left ear and external auricular canal	skin cancers	0	1	agnostic	Malignancies and tumors
	NEO027	Skin cancers - squamous cell carcinoma	C44221	Squamous cell carcinoma of skin of unspecified ear and external auricular canal	skin cancers	0	1	agnostic	Malignancies and tumors
	NEO027	Skin cancers - squamous cell carcinoma	C44222	Squamous cell carcinoma of skin of right ear and external auricular canal	skin cancers	0	1	agnostic	Malignancies and tumors
	NEO027	Skin cancers - squamous cell carcinoma	C44229	Squamous cell carcinoma of skin of left ear and external auricular canal	skin cancers	0	1	agnostic	Malignancies and tumors
	NEO028	Skin cancers - all other types	C44291	Other specified malignant neoplasm of skin of unspecified ear and external auricular canal	skin cancers	0	1	agnostic	Malignancies and tumors
	NEO028	Skin cancers - all other types	C44292	Other specified malignant neoplasm of skin of right ear and external auricular canal	skin cancers	0	1	agnostic	Malignancies and tumors
	NEO028	Skin cancers - all other types	C44299	Other specified malignant neoplasm of skin of left ear and external auricular canal	skin cancers	0	1	agnostic	Malignancies and tumors
	NEO028	Skin cancers - all other types	C44300	Unspecified malignant neoplasm of skin of unspecified part of face	skin cancers	0	1	agnostic	Malignancies and tumors
	NEO028	Skin cancers - all other types	C44301	Unspecified malignant neoplasm of skin of nose	skin cancers	0	1	agnostic	Malignancies and tumors
	NEO028	Skin cancers - all other types	C44309	Unspecified malignant neoplasm of skin of other parts of face	skin cancers	0	1	agnostic	Malignancies and tumors
	NEO026	Skin cancers - basal cell carcinoma	C44310	Basal cell carcinoma of skin of unspecified parts of face	skin cancers	0	1	agnostic	Malignancies and tumors
	NEO026	Skin cancers - basal cell carcinoma	C44311	Basal cell carcinoma of skin of nose	skin cancers	0	1	agnostic	Malignancies and tumors
	NEO026	Skin cancers - basal cell carcinoma	C44319	Basal cell carcinoma of skin of other parts of face	skin cancers	0	1	agnostic	Malignancies and tumors
	NEO027	Skin cancers - squamous cell carcinoma	C44320	Squamous cell carcinoma of skin of unspecified parts of face	skin cancers	0	1	agnostic	Malignancies and tumors
	NEO027	Skin cancers - squamous cell carcinoma	C44321	Squamous cell carcinoma of skin of nose	skin cancers	0	1	agnostic	Malignancies and tumors
	NEO027	Skin cancers - squamous cell carcinoma	C44329	Squamous cell carcinoma of skin of other parts of face	skin cancers	0	1	agnostic	Malignancies and tumors
	NEO028	Skin cancers - all other types	C44390	Other specified malignant neoplasm of skin of unspecified parts of face	skin cancers	0	1	agnostic	Malignancies and tumors
	NEO028	Skin cancers - all other types	C44391	Other specified malignant neoplasm of skin of nose	skin cancers	0	1	agnostic	Malignancies and tumors
	NEO028	Skin cancers - all other types	C44399	Other specified malignant neoplasm of skin of other parts of face	skin cancers	0	1	agnostic	Malignancies and tumors
	NEO028	Skin cancers - all other types	C4440	Unspecified malignant neoplasm of skin of scalp and neck	skin cancers	0	1	agnostic	Malignancies and tumors
	NEO026	Skin cancers - basal cell carcinoma	C4441	Basal cell carcinoma of skin of scalp and neck	skin cancers	0	1	agnostic	Malignancies and tumors
	NEO027	Skin cancers - squamous cell carcinoma	C4442	Squamous cell carcinoma of skin of scalp and neck	skin cancers	0	1	agnostic	Malignancies and tumors
	NEO028	Skin cancers - all other types	C4449	Other specified malignant neoplasm of skin of scalp and neck	skin cancers	0	1	agnostic	Malignancies and tumors
	NEO028	Skin cancers - all other types	C44500	Unspecified malignant neoplasm of anal skin	skin cancers	0	1	agnostic	Malignancies and tumors
	NEO028	Skin cancers - all other types	C44501	Unspecified malignant neoplasm of skin of breast	skin cancers	0	1	agnostic	Malignancies and tumors
	NEO028	Skin cancers - all other types	C44509	Unspecified malignant neoplasm of skin of other part of trunk	skin cancers	0	1	agnostic	Malignancies and tumors
	NEO026	Skin cancers - basal cell carcinoma	C44510	Basal cell carcinoma of anal skin	skin cancers	0	1	agnostic	Malignancies and tumors
	NEO026	Skin cancers - basal cell carcinoma	C44511	Basal cell carcinoma of skin of breast	skin cancers	0	1	agnostic	Malignancies and tumors
	NEO026	Skin cancers - basal cell carcinoma	C44519	Basal cell carcinoma of skin of other part of trunk	skin cancers	0	1	agnostic	Malignancies and tumors
	NEO027	Skin cancers - squamous cell carcinoma	C44520	Squamous cell carcinoma of anal skin	skin cancers	0	1	agnostic	Malignancies and tumors
	NEO027	Skin cancers - squamous cell carcinoma	C44521	Squamous cell carcinoma of skin of breast	skin cancers	0	1	agnostic	Malignancies and tumors
	NEO027	Skin cancers - squamous cell carcinoma	C44529	Squamous cell carcinoma of skin of other part of trunk	skin cancers	0	1	agnostic	Malignancies and tumors
	NEO028	Skin cancers - all other types	C44590	Other specified malignant neoplasm of anal skin	skin cancers	0	1	agnostic	Malignancies and tumors
	NEO028	Skin cancers - all other types	C44591	Other specified malignant neoplasm of skin of breast	skin cancers	0	1	agnostic	Malignancies and tumors
	NEO028	Skin cancers - all other types	C44599	Other specified malignant neoplasm of skin of other part of trunk	skin cancers	0	1	agnostic	Malignancies and tumors
	NEO028	Skin cancers - all other types	C44601	Unspecified malignant neoplasm of skin of unspecified upper limb, including shoulder	skin cancers	0	1	agnostic	Malignancies and tumors
	NEO028	Skin cancers - all other types	C44602	Unspecified malignant neoplasm of skin of right upper limb, including shoulder	skin cancers	0	1	agnostic	Malignancies and tumors
	NEO028	Skin cancers - all other types	C44609	Unspecified malignant neoplasm of skin of left upper limb, including shoulder	skin cancers	0	1	agnostic	Malignancies and tumors
	NEO026	Skin cancers - basal cell carcinoma	C44611	Basal cell carcinoma of skin of unspecified upper limb, including shoulder	skin cancers	0	1	agnostic	Malignancies and tumors
	NEO026	Skin cancers - basal cell carcinoma	C44612	Basal cell carcinoma of skin of right upper limb, including shoulder	skin cancers	0	1	agnostic	Malignancies and tumors
	NEO026	Skin cancers - basal cell carcinoma	C44619	Basal cell carcinoma of skin of left upper limb, including shoulder	skin cancers	0	1	agnostic	Malignancies and tumors
	NEO027	Skin cancers - squamous cell carcinoma	C44621	Squamous cell carcinoma of skin of unspecified upper limb, including shoulder	skin cancers	0	1	agnostic	Malignancies and tumors
	NEO027	Skin cancers - squamous cell carcinoma	C44622	Squamous cell carcinoma of skin of right upper limb, including shoulder	skin cancers	0	1	agnostic	Malignancies and tumors
	NEO027	Skin cancers - squamous cell carcinoma	C44629	Squamous cell carcinoma of skin of left upper limb, including shoulder	skin cancers	0	1	agnostic	Malignancies and tumors
	NEO028	Skin cancers - all other types	C44691	Other specified malignant neoplasm of skin of unspecified upper limb, including shoulder	skin cancers	0	1	agnostic	Malignancies and tumors
	NEO028	Skin cancers - all other types	C44692	Other specified malignant neoplasm of skin of right upper limb, including shoulder	skin cancers	0	1	agnostic	Malignancies and tumors
	NEO028	Skin cancers - all other types	C44699	Other specified malignant neoplasm of skin of left upper limb, including shoulder	skin cancers	0	1	agnostic	Malignancies and tumors
	NEO028	Skin cancers - all other types	C44701	Unspecified malignant neoplasm of skin of unspecified lower limb, including hip	skin cancers	0	1	agnostic	Malignancies and tumors
	NEO028	Skin cancers - all other types	C44702	Unspecified malignant neoplasm of skin of right lower limb, including hip	skin cancers	0	1	agnostic	Malignancies and tumors
	NEO028	Skin cancers - all other types	C44709	Unspecified malignant neoplasm of skin of left lower limb, including hip	skin cancers	0	1	agnostic	Malignancies and tumors
	NEO026	Skin cancers - basal cell carcinoma	C44711	Basal cell carcinoma of skin of unspecified lower limb, including hip	skin cancers	0	1	agnostic	Malignancies and tumors
	NEO026	Skin cancers - basal cell carcinoma	C44712	Basal cell carcinoma of skin of right lower limb, including hip	skin cancers	0	1	agnostic	Malignancies and tumors
	NEO026	Skin cancers - basal cell carcinoma	C44719	Basal cell carcinoma of skin of left lower limb, including hip	skin cancers	0	1	agnostic	Malignancies and tumors
	NEO027	Skin cancers - squamous cell carcinoma	C44721	Squamous cell carcinoma of skin of unspecified lower limb, including hip	skin cancers	0	1	agnostic	Malignancies and tumors
	NEO027	Skin cancers - squamous cell carcinoma	C44722	Squamous cell carcinoma of skin of right lower limb, including hip	skin cancers	0	1	agnostic	Malignancies and tumors
	NEO027	Skin cancers - squamous cell carcinoma	C44729	Squamous cell carcinoma of skin of left lower limb, including hip	skin cancers	0	1	agnostic	Malignancies and tumors
	NEO028	Skin cancers - all other types	C44791	Other specified malignant neoplasm of skin of unspecified lower limb, including hip	skin cancers	0	1	agnostic	Malignancies and tumors
	NEO028	Skin cancers - all other types	C44792	Other specified malignant neoplasm of skin of right lower limb, including hip	skin cancers	0	1	agnostic	Malignancies and tumors
	NEO028	Skin cancers - all other types	C44799	Other specified malignant neoplasm of skin of left lower limb, including hip	skin cancers	0	1	agnostic	Malignancies and tumors
	NEO028	Skin cancers - all other types	C4480	Unspecified malignant neoplasm of overlapping sites of skin	skin cancers	0	1	agnostic	Malignancies and tumors
	NEO026	Skin cancers - basal cell carcinoma	C4481	Basal cell carcinoma of overlapping sites of skin	skin cancers	0	1	agnostic	Malignancies and tumors
	NEO027	Skin cancers - squamous cell carcinoma	C4482	Squamous cell carcinoma of overlapping sites of skin	skin cancers	0	1	agnostic	Malignancies and tumors
	NEO028	Skin cancers - all other types	C4489	Other specified malignant neoplasm of overlapping sites of skin	skin cancers	0	1	agnostic	Malignancies and tumors
	NEO028	Skin cancers - all other types	C4490	Unspecified malignant neoplasm of skin, unspecified	skin cancers	0	1	agnostic	Malignancies and tumors
	NEO026	Skin cancers - basal cell carcinoma	C4491	Basal cell carcinoma of skin, unspecified	skin cancers	0	1	agnostic	Malignancies and tumors
	NEO027	Skin cancers - squamous cell carcinoma	C4492	Squamous cell carcinoma of skin, unspecified	skin cancers	0	1	agnostic	Malignancies and tumors
	NEO028	Skin cancers - all other types	C4499	Other specified malignant neoplasm of skin, unspecified	skin cancers	0	1	agnostic	Malignancies and tumors
	NEO067	Mesothelioma	C450	Mesothelioma of pleura	mesothelioma	0	1	agnostic	Malignancies and tumors
	NEO067	Mesothelioma	C451	Mesothelioma of peritoneum	mesothelioma	0	1	agnostic	Malignancies and tumors
	NEO067	Mesothelioma	C452	Mesothelioma of pericardium	mesothelioma	0	1	agnostic	Malignancies and tumors
	NEO067	Mesothelioma	C457	Mesothelioma of other sites	mesothelioma	0	1	agnostic	Malignancies and tumors
	NEO067	Mesothelioma	C459	Mesothelioma, unspecified	mesothelioma	0	1	agnostic	Malignancies and tumors
	NEO024	Sarcoma	C460	Kaposi's sarcoma of skin	sarcoma	0	1	agnostic	Malignancies and tumors
	NEO024	Sarcoma	C461	Kaposi's sarcoma of soft tissue	sarcoma	0	1	agnostic	Malignancies and tumors
	NEO024	Sarcoma	C462	Kaposi's sarcoma of palate	sarcoma	0	1	agnostic	Malignancies and tumors
	NEO024	Sarcoma	C463	Kaposi's sarcoma of lymph nodes	sarcoma	0	1	agnostic	Malignancies and tumors
	NEO024	Sarcoma	C464	Kaposi's sarcoma of gastrointestinal sites	sarcoma	0	1	agnostic	Malignancies and tumors
	NEO024	Sarcoma	C4650	Kaposi's sarcoma of unspecified lung	sarcoma	0	1	agnostic	Malignancies and tumors
	NEO024	Sarcoma	C4651	Kaposi's sarcoma of right lung	sarcoma	0	1	agnostic	Malignancies and tumors
	NEO024	Sarcoma	C4652	Kaposi's sarcoma of left lung	sarcoma	0	1	agnostic	Malignancies and tumors
	NEO024	Sarcoma	C467	Kaposi's sarcoma of other sites	sarcoma	0	1	agnostic	Malignancies and tumors
	NEO024	Sarcoma	C469	Kaposi's sarcoma, unspecified	sarcoma	0	1	agnostic	Malignancies and tumors
	NEO049	Nervous system cancers - all other types	C470	Malignant neoplasm of peripheral nerves of head, face and neck	nervous system cancers	0	1	agnostic	Malignancies and tumors
	NEO049	Nervous system cancers - all other types	C4710	Malignant neoplasm of peripheral nerves of unspecified upper limb, including shoulder	nervous system cancers	0	1	agnostic	Malignancies and tumors
	NEO049	Nervous system cancers - all other types	C4711	Malignant neoplasm of peripheral nerves of right upper limb, including shoulder	nervous system cancers	0	1	agnostic	Malignancies and tumors
	NEO049	Nervous system cancers - all other types	C4712	Malignant neoplasm of peripheral nerves of left upper limb, including shoulder	nervous system cancers	0	1	agnostic	Malignancies and tumors
	NEO049	Nervous system cancers - all other types	C4720	Malignant neoplasm of peripheral nerves of unspecified lower limb, including hip	nervous system cancers	0	1	agnostic	Malignancies and tumors
	NEO049	Nervous system cancers - all other types	C4721	Malignant neoplasm of peripheral nerves of right lower limb, including hip	nervous system cancers	0	1	agnostic	Malignancies and tumors
	NEO049	Nervous system cancers - all other types	C4722	Malignant neoplasm of peripheral nerves of left lower limb, including hip	nervous system cancers	0	1	agnostic	Malignancies and tumors
	NEO049	Nervous system cancers - all other types	C473	Malignant neoplasm of peripheral nerves of thorax	nervous system cancers	0	1	agnostic	Malignancies and tumors
	NEO049	Nervous system cancers - all other types	C474	Malignant neoplasm of peripheral nerves of abdomen	nervous system cancers	0	1	agnostic	Malignancies and tumors
	NEO049	Nervous system cancers - all other types	C475	Malignant neoplasm of peripheral nerves of pelvis	nervous system cancers	0	1	agnostic	Malignancies and tumors
	NEO049	Nervous system cancers - all other types	C476	Malignant neoplasm of peripheral nerves of trunk, unspecified	nervous system cancers	0	1	agnostic	Malignancies and tumors
	NEO049	Nervous system cancers - all other types	C478	Malignant neoplasm of overlapping sites of peripheral nerves and autonomic nervous system	nervous system cancers	0	1	agnostic	Malignancies and tumors
	NEO049	Nervous system cancers - all other types	C479	Malignant neoplasm of peripheral nerves and autonomic nervous system, unspecified	nervous system cancers	0	1	agnostic	Malignancies and tumors
	NEO021	Gastrointestinal cancers - all other types	C480	Malignant neoplasm of retroperitoneum	gastrointestinal cancers	0	1	agnostic	Malignancies and tumors
	NEO020	Gastrointestinal cancers - peritoneum	C481	Malignant neoplasm of specified parts of peritoneum	gastrointestinal cancers	0	1	agnostic	Malignancies and tumors
	NEO020	Gastrointestinal cancers - peritoneum	C482	Malignant neoplasm of peritoneum, unspecified	gastrointestinal cancers	0	1	agnostic	Malignancies and tumors
	NEO020	Gastrointestinal cancers - peritoneum	C488	Malignant neoplasm of overlapping sites of retroperitoneum and peritoneum	gastrointestinal cancers	0	1	agnostic	Malignancies and tumors
	NEO024	Sarcoma	C490	Malignant neoplasm of connective and soft tissue of head, face and neck	sarcoma	0	1	agnostic	Malignancies and tumors
	NEO024	Sarcoma	C4910	Malignant neoplasm of connective and soft tissue of unspecified upper limb, including shoulder	sarcoma	0	1	agnostic	Malignancies and tumors
	NEO024	Sarcoma	C4911	Malignant neoplasm of connective and soft tissue of right upper limb, including shoulder	sarcoma	0	1	agnostic	Malignancies and tumors
	NEO024	Sarcoma	C4912	Malignant neoplasm of connective and soft tissue of left upper limb, including shoulder	sarcoma	0	1	agnostic	Malignancies and tumors
	NEO024	Sarcoma	C4920	Malignant neoplasm of connective and soft tissue of unspecified lower limb, including hip	sarcoma	0	1	agnostic	Malignancies and tumors
	NEO024	Sarcoma	C4921	Malignant neoplasm of connective and soft tissue of right lower limb, including hip	sarcoma	0	1	agnostic	Malignancies and tumors
	NEO024	Sarcoma	C4922	Malignant neoplasm of connective and soft tissue of left lower limb, including hip	sarcoma	0	1	agnostic	Malignancies and tumors
	NEO024	Sarcoma	C493	Malignant neoplasm of connective and soft tissue of thorax	sarcoma	0	1	agnostic	Malignancies and tumors
	NEO024	Sarcoma	C494	Malignant neoplasm of connective and soft tissue of abdomen	sarcoma	0	1	agnostic	Malignancies and tumors
	NEO024	Sarcoma	C495	Malignant neoplasm of connective and soft tissue of pelvis	sarcoma	0	1	agnostic	Malignancies and tumors
	NEO024	Sarcoma	C496	Malignant neoplasm of connective and soft tissue of trunk, unspecified	sarcoma	0	1	agnostic	Malignancies and tumors
	NEO024	Sarcoma	C498	Malignant neoplasm of overlapping sites of connective and soft tissue	sarcoma	0	1	agnostic	Malignancies and tumors
	NEO024	Sarcoma	C499	Malignant neoplasm of connective and soft tissue, unspecified	sarcoma	0	1	agnostic	Malignancies and tumors
	NEO021	Gastrointestinal cancers - all other types	C49A0	Gastrointestinal stromal tumor, unspecified site	gastrointestinal cancers	0	1	agnostic	Malignancies and tumors
	NEO012	Gastrointestinal cancers - esophagus	C49A1	Gastrointestinal stromal tumor of esophagus	gastrointestinal cancers	0	1	agnostic	Malignancies and tumors
	NEO013	Gastrointestinal cancers - stomach	C49A2	Gastrointestinal stromal tumor of stomach	gastrointestinal cancers	0	1	agnostic	Malignancies and tumors
	NEO014	Gastrointestinal cancers - small intestine	C49A3	Gastrointestinal stromal tumor of small intestine	gastrointestinal cancers	0	1	agnostic	Malignancies and tumors
	NEO015	Gastrointestinal cancers - colorectal	C49A4	Gastrointestinal stromal tumor of large intestine	gastrointestinal cancers	0	1	agnostic	Malignancies and tumors
	NEO015	Gastrointestinal cancers - colorectal	C49A5	Gastrointestinal stromal tumor of rectum	gastrointestinal cancers	0	1	agnostic	Malignancies and tumors
	NEO021	Gastrointestinal cancers - all other types	C49A9	Gastrointestinal stromal tumor of other sites	gastrointestinal cancers	0	1	agnostic	Malignancies and tumors
	NEO028	Skin cancers - all other types	C4A0	Merkel cell carcinoma of lip	skin cancers	0	1	agnostic	Malignancies and tumors
	NEO028	Skin cancers - all other types	C4A10	Merkel cell carcinoma of unspecified eyelid, including canthus	skin cancers	0	1	agnostic	Malignancies and tumors
	NEO028	Skin cancers - all other types	C4A11	Merkel cell carcinoma of right eyelid, including canthus	skin cancers	0	1	agnostic	Malignancies and tumors
	NEO028	Skin cancers - all other types	C4A111	Merkel cell carcinoma of right upper eyelid, including canthus	skin cancers	0	1	agnostic	Malignancies and tumors
	NEO028	Skin cancers - all other types	C4A112	Merkel cell carcinoma of right lower eyelid, including canthus	skin cancers	0	1	agnostic	Malignancies and tumors
	NEO028	Skin cancers - all other types	C4A12	Merkel cell carcinoma of left eyelid, including canthus	skin cancers	0	1	agnostic	Malignancies and tumors
	NEO028	Skin cancers - all other types	C4A121	Merkel cell carcinoma of left upper eyelid, including canthus	skin cancers	0	1	agnostic	Malignancies and tumors
	NEO028	Skin cancers - all other types	C4A122	Merkel cell carcinoma of left lower eyelid, including canthus	skin cancers	0	1	agnostic	Malignancies and tumors
	NEO028	Skin cancers - all other types	C4A20	Merkel cell carcinoma of unspecified ear and external auricular canal	skin cancers	0	1	agnostic	Malignancies and tumors
	NEO028	Skin cancers - all other types	C4A21	Merkel cell carcinoma of right ear and external auricular canal	skin cancers	0	1	agnostic	Malignancies and tumors
	NEO028	Skin cancers - all other types	C4A22	Merkel cell carcinoma of left ear and external auricular canal	skin cancers	0	1	agnostic	Malignancies and tumors
	NEO028	Skin cancers - all other types	C4A30	Merkel cell carcinoma of unspecified part of face	skin cancers	0	1	agnostic	Malignancies and tumors
	NEO028	Skin cancers - all other types	C4A31	Merkel cell carcinoma of nose	skin cancers	0	1	agnostic	Malignancies and tumors
	NEO028	Skin cancers - all other types	C4A39	Merkel cell carcinoma of other parts of face	skin cancers	0	1	agnostic	Malignancies and tumors
	NEO028	Skin cancers - all other types	C4A4	Merkel cell carcinoma of scalp and neck	skin cancers	0	1	agnostic	Malignancies and tumors
	NEO028	Skin cancers - all other types	C4A51	Merkel cell carcinoma of anal skin	skin cancers	0	1	agnostic	Malignancies and tumors
	NEO028	Skin cancers - all other types	C4A52	Merkel cell carcinoma of skin of breast	skin cancers	0	1	agnostic	Malignancies and tumors
	NEO028	Skin cancers - all other types	C4A59	Merkel cell carcinoma of other part of trunk	skin cancers	0	1	agnostic	Malignancies and tumors
	NEO028	Skin cancers - all other types	C4A60	Merkel cell carcinoma of unspecified upper limb, including shoulder	skin cancers	0	1	agnostic	Malignancies and tumors
	NEO028	Skin cancers - all other types	C4A61	Merkel cell carcinoma of right upper limb, including shoulder	skin cancers	0	1	agnostic	Malignancies and tumors
	NEO028	Skin cancers - all other types	C4A62	Merkel cell carcinoma of left upper limb, including shoulder	skin cancers	0	1	agnostic	Malignancies and tumors
	NEO028	Skin cancers - all other types	C4A70	Merkel cell carcinoma of unspecified lower limb, including hip	skin cancers	0	1	agnostic	Malignancies and tumors
	NEO028	Skin cancers - all other types	C4A71	Merkel cell carcinoma of right lower limb, including hip	skin cancers	0	1	agnostic	Malignancies and tumors
	NEO028	Skin cancers - all other types	C4A72	Merkel cell carcinoma of left lower limb, including hip	skin cancers	0	1	agnostic	Malignancies and tumors
	NEO028	Skin cancers - all other types	C4A8	Merkel cell carcinoma of overlapping sites	skin cancers	0	1	agnostic	Malignancies and tumors
	NEO028	Skin cancers - all other types	C4A9	Merkel cell carcinoma, unspecified	skin cancers	0	1	agnostic	Malignancies and tumors
	NEO030	Breast cancer - all other types	C50011	Malignant neoplasm of nipple and areola, right female breast	breast cancer	0	1	agnostic	Malignancies and tumors
	NEO030	Breast cancer - all other types	C50012	Malignant neoplasm of nipple and areola, left female breast	breast cancer	0	1	agnostic	Malignancies and tumors
	NEO030	Breast cancer - all other types	C50019	Malignant neoplasm of nipple and areola, unspecified female breast	breast cancer	0	1	agnostic	Malignancies and tumors
	NEO030	Breast cancer - all other types	C50021	Malignant neoplasm of nipple and areola, right male breast	breast cancer	0	1	agnostic	Malignancies and tumors
	NEO030	Breast cancer - all other types	C50022	Malignant neoplasm of nipple and areola, left male breast	breast cancer	0	1	agnostic	Malignancies and tumors
	NEO030	Breast cancer - all other types	C50029	Malignant neoplasm of nipple and areola, unspecified male breast	breast cancer	0	1	agnostic	Malignancies and tumors
	NEO030	Breast cancer - all other types	C50111	Malignant neoplasm of central portion of right female breast	breast cancer	0	1	agnostic	Malignancies and tumors
	NEO030	Breast cancer - all other types	C50112	Malignant neoplasm of central portion of left female breast	breast cancer	0	1	agnostic	Malignancies and tumors
	NEO030	Breast cancer - all other types	C50119	Malignant neoplasm of central portion of unspecified female breast	breast cancer	0	1	agnostic	Malignancies and tumors
	NEO030	Breast cancer - all other types	C50121	Malignant neoplasm of central portion of right male breast	breast cancer	0	1	agnostic	Malignancies and tumors
	NEO030	Breast cancer - all other types	C50122	Malignant neoplasm of central portion of left male breast	breast cancer	0	1	agnostic	Malignancies and tumors
	NEO030	Breast cancer - all other types	C50129	Malignant neoplasm of central portion of unspecified male breast	breast cancer	0	1	agnostic	Malignancies and tumors
	NEO030	Breast cancer - all other types	C50211	Malignant neoplasm of upper-inner quadrant of right female breast	breast cancer	0	1	agnostic	Malignancies and tumors
	NEO030	Breast cancer - all other types	C50212	Malignant neoplasm of upper-inner quadrant of left female breast	breast cancer	0	1	agnostic	Malignancies and tumors
	NEO030	Breast cancer - all other types	C50219	Malignant neoplasm of upper-inner quadrant of unspecified female breast	breast cancer	0	1	agnostic	Malignancies and tumors
	NEO030	Breast cancer - all other types	C50221	Malignant neoplasm of upper-inner quadrant of right male breast	breast cancer	0	1	agnostic	Malignancies and tumors
	NEO030	Breast cancer - all other types	C50222	Malignant neoplasm of upper-inner quadrant of left male breast	breast cancer	0	1	agnostic	Malignancies and tumors
	NEO030	Breast cancer - all other types	C50229	Malignant neoplasm of upper-inner quadrant of unspecified male breast	breast cancer	0	1	agnostic	Malignancies and tumors
	NEO030	Breast cancer - all other types	C50311	Malignant neoplasm of lower-inner quadrant of right female breast	breast cancer	0	1	agnostic	Malignancies and tumors
	NEO030	Breast cancer - all other types	C50312	Malignant neoplasm of lower-inner quadrant of left female breast	breast cancer	0	1	agnostic	Malignancies and tumors
	NEO030	Breast cancer - all other types	C50319	Malignant neoplasm of lower-inner quadrant of unspecified female breast	breast cancer	0	1	agnostic	Malignancies and tumors
	NEO030	Breast cancer - all other types	C50321	Malignant neoplasm of lower-inner quadrant of right male breast	breast cancer	0	1	agnostic	Malignancies and tumors
	NEO030	Breast cancer - all other types	C50322	Malignant neoplasm of lower-inner quadrant of left male breast	breast cancer	0	1	agnostic	Malignancies and tumors
	NEO030	Breast cancer - all other types	C50329	Malignant neoplasm of lower-inner quadrant of unspecified male breast	breast cancer	0	1	agnostic	Malignancies and tumors
	NEO030	Breast cancer - all other types	C50411	Malignant neoplasm of upper-outer quadrant of right female breast	breast cancer	0	1	agnostic	Malignancies and tumors
	NEO030	Breast cancer - all other types	C50412	Malignant neoplasm of upper-outer quadrant of left female breast	breast cancer	0	1	agnostic	Malignancies and tumors
	NEO030	Breast cancer - all other types	C50419	Malignant neoplasm of upper-outer quadrant of unspecified female breast	breast cancer	0	1	agnostic	Malignancies and tumors
	NEO030	Breast cancer - all other types	C50421	Malignant neoplasm of upper-outer quadrant of right male breast	breast cancer	0	1	agnostic	Malignancies and tumors
	NEO030	Breast cancer - all other types	C50422	Malignant neoplasm of upper-outer quadrant of left male breast	breast cancer	0	1	agnostic	Malignancies and tumors
	NEO030	Breast cancer - all other types	C50429	Malignant neoplasm of upper-outer quadrant of unspecified male breast	breast cancer	0	1	agnostic	Malignancies and tumors
	NEO030	Breast cancer - all other types	C50511	Malignant neoplasm of lower-outer quadrant of right female breast	breast cancer	0	1	agnostic	Malignancies and tumors
	NEO030	Breast cancer - all other types	C50512	Malignant neoplasm of lower-outer quadrant of left female breast	breast cancer	0	1	agnostic	Malignancies and tumors
	NEO030	Breast cancer - all other types	C50519	Malignant neoplasm of lower-outer quadrant of unspecified female breast	breast cancer	0	1	agnostic	Malignancies and tumors
	NEO030	Breast cancer - all other types	C50521	Malignant neoplasm of lower-outer quadrant of right male breast	breast cancer	0	1	agnostic	Malignancies and tumors
	NEO030	Breast cancer - all other types	C50522	Malignant neoplasm of lower-outer quadrant of left male breast	breast cancer	0	1	agnostic	Malignancies and tumors
	NEO030	Breast cancer - all other types	C50529	Malignant neoplasm of lower-outer quadrant of unspecified male breast	breast cancer	0	1	agnostic	Malignancies and tumors
	NEO030	Breast cancer - all other types	C50611	Malignant neoplasm of axillary tail of right female breast	breast cancer	0	1	agnostic	Malignancies and tumors
	NEO030	Breast cancer - all other types	C50612	Malignant neoplasm of axillary tail of left female breast	breast cancer	0	1	agnostic	Malignancies and tumors
	NEO030	Breast cancer - all other types	C50619	Malignant neoplasm of axillary tail of unspecified female breast	breast cancer	0	1	agnostic	Malignancies and tumors
	NEO030	Breast cancer - all other types	C50621	Malignant neoplasm of axillary tail of right male breast	breast cancer	0	1	agnostic	Malignancies and tumors
	NEO030	Breast cancer - all other types	C50622	Malignant neoplasm of axillary tail of left male breast	breast cancer	0	1	agnostic	Malignancies and tumors
	NEO030	Breast cancer - all other types	C50629	Malignant neoplasm of axillary tail of unspecified male breast	breast cancer	0	1	agnostic	Malignancies and tumors
	NEO030	Breast cancer - all other types	C50811	Malignant neoplasm of overlapping sites of right female breast	breast cancer	0	1	agnostic	Malignancies and tumors
	NEO030	Breast cancer - all other types	C50812	Malignant neoplasm of overlapping sites of left female breast	breast cancer	0	1	agnostic	Malignancies and tumors
	NEO030	Breast cancer - all other types	C50819	Malignant neoplasm of overlapping sites of unspecified female breast	breast cancer	0	1	agnostic	Malignancies and tumors
	NEO030	Breast cancer - all other types	C50821	Malignant neoplasm of overlapping sites of right male breast	breast cancer	0	1	agnostic	Malignancies and tumors
	NEO030	Breast cancer - all other types	C50822	Malignant neoplasm of overlapping sites of left male breast	breast cancer	0	1	agnostic	Malignancies and tumors
	NEO030	Breast cancer - all other types	C50829	Malignant neoplasm of overlapping sites of unspecified male breast	breast cancer	0	1	agnostic	Malignancies and tumors
	NEO030	Breast cancer - all other types	C50911	Malignant neoplasm of unspecified site of right female breast	breast cancer	0	1	agnostic	Malignancies and tumors
	NEO030	Breast cancer - all other types	C50912	Malignant neoplasm of unspecified site of left female breast	breast cancer	0	1	agnostic	Malignancies and tumors
	NEO030	Breast cancer - all other types	C50919	Malignant neoplasm of unspecified site of unspecified female breast	breast cancer	0	1	agnostic	Malignancies and tumors
	NEO030	Breast cancer - all other types	C50921	Malignant neoplasm of unspecified site of right male breast	breast cancer	0	1	agnostic	Malignancies and tumors
	NEO030	Breast cancer - all other types	C50922	Malignant neoplasm of unspecified site of left male breast	breast cancer	0	1	agnostic	Malignancies and tumors
	NEO030	Breast cancer - all other types	C50929	Malignant neoplasm of unspecified site of unspecified male breast	breast cancer	0	1	agnostic	Malignancies and tumors
	NEO038	Female reproductive system cancers - all other types	C510	Malignant neoplasm of labium majus	female reproductive system cancers	0	1	agnostic	Malignancies and tumors
	NEO038	Female reproductive system cancers - all other types	C511	Malignant neoplasm of labium minus	female reproductive system cancers	0	1	agnostic	Malignancies and tumors
	NEO038	Female reproductive system cancers - all other types	C512	Malignant neoplasm of clitoris	female reproductive system cancers	0	1	agnostic	Malignancies and tumors
	NEO038	Female reproductive system cancers - all other types	C518	Malignant neoplasm of overlapping sites of vulva	female reproductive system cancers	0	1	agnostic	Malignancies and tumors
	NEO036	Female reproductive system cancers - vulva	C519	Malignant neoplasm of vulva, unspecified	female reproductive system cancers	0	1	agnostic	Malignancies and tumors
	NEO037	Female reproductive system cancers - vagina	C52	Malignant neoplasm of vagina	female reproductive system cancers	0	1	agnostic	Malignancies and tumors
	NEO032	Female reproductive system cancers - cervix	C530	Malignant neoplasm of endocervix	female reproductive system cancers	0	1	agnostic	Malignancies and tumors
	NEO032	Female reproductive system cancers - cervix	C531	Malignant neoplasm of exocervix	female reproductive system cancers	0	1	agnostic	Malignancies and tumors
	NEO032	Female reproductive system cancers - cervix	C538	Malignant neoplasm of overlapping sites of cervix uteri	female reproductive system cancers	0	1	agnostic	Malignancies and tumors
	NEO032	Female reproductive system cancers - cervix	C539	Malignant neoplasm of cervix uteri, unspecified	female reproductive system cancers	0	1	agnostic	Malignancies and tumors
	NEO031	Female reproductive system cancers - uterus	C540	Malignant neoplasm of isthmus uteri	female reproductive system cancers	0	1	agnostic	Malignancies and tumors
	NEO035	Female reproductive system cancers - endometrium	C541	Malignant neoplasm of endometrium	female reproductive system cancers	0	1	agnostic	Malignancies and tumors
	NEO031	Female reproductive system cancers - uterus	C542	Malignant neoplasm of myometrium	female reproductive system cancers	0	1	agnostic	Malignancies and tumors
	NEO031	Female reproductive system cancers - uterus	C543	Malignant neoplasm of fundus uteri	female reproductive system cancers	0	1	agnostic	Malignancies and tumors
	NEO031	Female reproductive system cancers - uterus	C548	Malignant neoplasm of overlapping sites of corpus uteri	female reproductive system cancers	0	1	agnostic	Malignancies and tumors
	NEO031	Female reproductive system cancers - uterus	C549	Malignant neoplasm of corpus uteri, unspecified	female reproductive system cancers	0	1	agnostic	Malignancies and tumors
	NEO031	Female reproductive system cancers - uterus	C55	Malignant neoplasm of uterus, part unspecified	female reproductive system cancers	0	1	agnostic	Malignancies and tumors
	NEO033	Female reproductive system cancers - ovary	C561	Malignant neoplasm of right ovary	female reproductive system cancers	0	1	agnostic	Malignancies and tumors
	NEO033	Female reproductive system cancers - ovary	C562	Malignant neoplasm of left ovary	female reproductive system cancers	0	1	agnostic	Malignancies and tumors
	NEO033	Female reproductive system cancers - ovary	C569	Malignant neoplasm of unspecified ovary	female reproductive system cancers	0	1	agnostic	Malignancies and tumors
	NEO034	Female reproductive system cancers - fallopian tube	C5700	Malignant neoplasm of unspecified fallopian tube	female reproductive system cancers	0	1	agnostic	Malignancies and tumors
	NEO034	Female reproductive system cancers - fallopian tube	C5701	Malignant neoplasm of right fallopian tube	female reproductive system cancers	0	1	agnostic	Malignancies and tumors
	NEO034	Female reproductive system cancers - fallopian tube	C5702	Malignant neoplasm of left fallopian tube	female reproductive system cancers	0	1	agnostic	Malignancies and tumors
	NEO038	Female reproductive system cancers - all other types	C5710	Malignant neoplasm of unspecified broad ligament	female reproductive system cancers	0	1	agnostic	Malignancies and tumors
	NEO038	Female reproductive system cancers - all other types	C5711	Malignant neoplasm of right broad ligament	female reproductive system cancers	0	1	agnostic	Malignancies and tumors
	NEO038	Female reproductive system cancers - all other types	C5712	Malignant neoplasm of left broad ligament	female reproductive system cancers	0	1	agnostic	Malignancies and tumors
	NEO038	Female reproductive system cancers - all other types	C5720	Malignant neoplasm of unspecified round ligament	female reproductive system cancers	0	1	agnostic	Malignancies and tumors
	NEO038	Female reproductive system cancers - all other types	C5721	Malignant neoplasm of right round ligament	female reproductive system cancers	0	1	agnostic	Malignancies and tumors
	NEO038	Female reproductive system cancers - all other types	C5722	Malignant neoplasm of left round ligament	female reproductive system cancers	0	1	agnostic	Malignancies and tumors
	NEO038	Female reproductive system cancers - all other types	C573	Malignant neoplasm of parametrium	female reproductive system cancers	0	1	agnostic	Malignancies and tumors
	NEO038	Female reproductive system cancers - all other types	C574	Malignant neoplasm of uterine adnexa, unspecified	female reproductive system cancers	0	1	agnostic	Malignancies and tumors
	NEO038	Female reproductive system cancers - all other types	C577	Malignant neoplasm of other specified female genital organs	female reproductive system cancers	0	1	agnostic	Malignancies and tumors
	NEO038	Female reproductive system cancers - all other types	C578	Malignant neoplasm of overlapping sites of female genital organs	female reproductive system cancers	0	1	agnostic	Malignancies and tumors
	NEO038	Female reproductive system cancers - all other types	C579	Malignant neoplasm of female genital organ, unspecified	female reproductive system cancers	0	1	agnostic	Malignancies and tumors
	NEO038	Female reproductive system cancers - all other types	C58	Malignant neoplasm of placenta	female reproductive system cancers	0	1	agnostic	Malignancies and tumors
	NEO041	Male reproductive system cancers - penis	C600	Malignant neoplasm of prepuce	male reproductive system cancers	0	1	agnostic	Malignancies and tumors
	NEO041	Male reproductive system cancers - penis	C601	Malignant neoplasm of glans penis	male reproductive system cancers	0	1	agnostic	Malignancies and tumors
	NEO041	Male reproductive system cancers - penis	C602	Malignant neoplasm of body of penis	male reproductive system cancers	0	1	agnostic	Malignancies and tumors
	NEO041	Male reproductive system cancers - penis	C608	Malignant neoplasm of overlapping sites of penis	male reproductive system cancers	0	1	agnostic	Malignancies and tumors
	NEO041	Male reproductive system cancers - penis	C609	Malignant neoplasm of penis, unspecified	male reproductive system cancers	0	1	agnostic	Malignancies and tumors
	NEO039	Male reproductive system cancers - prostate	C61	Malignant neoplasm of prostate	male reproductive system cancers	0	1	agnostic	Malignancies and tumors
	NEO040	Male reproductive system cancers - testis	C6200	Malignant neoplasm of unspecified undescended testis	male reproductive system cancers	0	1	agnostic	Malignancies and tumors
	NEO040	Male reproductive system cancers - testis	C6201	Malignant neoplasm of undescended right testis	male reproductive system cancers	0	1	agnostic	Malignancies and tumors
	NEO040	Male reproductive system cancers - testis	C6202	Malignant neoplasm of undescended left testis	male reproductive system cancers	0	1	agnostic	Malignancies and tumors
	NEO040	Male reproductive system cancers - testis	C6210	Malignant neoplasm of unspecified descended testis	male reproductive system cancers	0	1	agnostic	Malignancies and tumors
	NEO040	Male reproductive system cancers - testis	C6211	Malignant neoplasm of descended right testis	male reproductive system cancers	0	1	agnostic	Malignancies and tumors
	NEO040	Male reproductive system cancers - testis	C6212	Malignant neoplasm of descended left testis	male reproductive system cancers	0	1	agnostic	Malignancies and tumors
	NEO040	Male reproductive system cancers - testis	C6290	Malignant neoplasm of unspecified testis, unspecified whether descended or undescended	male reproductive system cancers	0	1	agnostic	Malignancies and tumors
	NEO040	Male reproductive system cancers - testis	C6291	Malignant neoplasm of right testis, unspecified whether descended or undescended	male reproductive system cancers	0	1	agnostic	Malignancies and tumors
	NEO040	Male reproductive system cancers - testis	C6292	Malignant neoplasm of left testis, unspecified whether descended or undescended	male reproductive system cancers	0	1	agnostic	Malignancies and tumors
	NEO042	Male reproductive system cancers - all other types	C6300	Malignant neoplasm of unspecified epididymis	male reproductive system cancers	0	1	agnostic	Malignancies and tumors
	NEO042	Male reproductive system cancers - all other types	C6301	Malignant neoplasm of right epididymis	male reproductive system cancers	0	1	agnostic	Malignancies and tumors
	NEO042	Male reproductive system cancers - all other types	C6302	Malignant neoplasm of left epididymis	male reproductive system cancers	0	1	agnostic	Malignancies and tumors
	NEO042	Male reproductive system cancers - all other types	C6310	Malignant neoplasm of unspecified spermatic cord	male reproductive system cancers	0	1	agnostic	Malignancies and tumors
	NEO042	Male reproductive system cancers - all other types	C6311	Malignant neoplasm of right spermatic cord	male reproductive system cancers	0	1	agnostic	Malignancies and tumors
	NEO042	Male reproductive system cancers - all other types	C6312	Malignant neoplasm of left spermatic cord	male reproductive system cancers	0	1	agnostic	Malignancies and tumors
	NEO042	Male reproductive system cancers - all other types	C632	Malignant neoplasm of scrotum	male reproductive system cancers	0	1	agnostic	Malignancies and tumors
	NEO042	Male reproductive system cancers - all other types	C637	Malignant neoplasm of other specified male genital organs	male reproductive system cancers	0	1	agnostic	Malignancies and tumors
	NEO042	Male reproductive system cancers - all other types	C638	Malignant neoplasm of overlapping sites of male genital organs	male reproductive system cancers	0	1	agnostic	Malignancies and tumors
	NEO042	Male reproductive system cancers - all other types	C639	Malignant neoplasm of male genital organ, unspecified	male reproductive system cancers	0	1	agnostic	Malignancies and tumors
	NEO045	Urinary system cancers - kidney	C641	Malignant neoplasm of right kidney, except renal pelvis	urinary system cancers	0	1	agnostic	Malignancies and tumors
	NEO045	Urinary system cancers - kidney	C642	Malignant neoplasm of left kidney, except renal pelvis	urinary system cancers	0	1	agnostic	Malignancies and tumors
	NEO045	Urinary system cancers - kidney	C649	Malignant neoplasm of unspecified kidney, except renal pelvis	urinary system cancers	0	1	agnostic	Malignancies and tumors
	NEO044	Urinary system cancers - ureter and renal pelvis	C651	Malignant neoplasm of right renal pelvis	urinary system cancers	0	1	agnostic	Malignancies and tumors
	NEO044	Urinary system cancers - ureter and renal pelvis	C652	Malignant neoplasm of left renal pelvis	urinary system cancers	0	1	agnostic	Malignancies and tumors
	NEO044	Urinary system cancers - ureter and renal pelvis	C659	Malignant neoplasm of unspecified renal pelvis	urinary system cancers	0	1	agnostic	Malignancies and tumors
	NEO044	Urinary system cancers - ureter and renal pelvis	C661	Malignant neoplasm of right ureter	urinary system cancers	0	1	agnostic	Malignancies and tumors
	NEO044	Urinary system cancers - ureter and renal pelvis	C662	Malignant neoplasm of left ureter	urinary system cancers	0	1	agnostic	Malignancies and tumors
	NEO044	Urinary system cancers - ureter and renal pelvis	C669	Malignant neoplasm of unspecified ureter	urinary system cancers	0	1	agnostic	Malignancies and tumors
	NEO043	Urinary system cancers - bladder	C670	Malignant neoplasm of trigone of bladder	urinary system cancers	0	1	agnostic	Malignancies and tumors
	NEO043	Urinary system cancers - bladder	C671	Malignant neoplasm of dome of bladder	urinary system cancers	0	1	agnostic	Malignancies and tumors
	NEO043	Urinary system cancers - bladder	C672	Malignant neoplasm of lateral wall of bladder	urinary system cancers	0	1	agnostic	Malignancies and tumors
	NEO043	Urinary system cancers - bladder	C673	Malignant neoplasm of anterior wall of bladder	urinary system cancers	0	1	agnostic	Malignancies and tumors
	NEO043	Urinary system cancers - bladder	C674	Malignant neoplasm of posterior wall of bladder	urinary system cancers	0	1	agnostic	Malignancies and tumors
	NEO043	Urinary system cancers - bladder	C675	Malignant neoplasm of bladder neck	urinary system cancers	0	1	agnostic	Malignancies and tumors
	NEO043	Urinary system cancers - bladder	C676	Malignant neoplasm of ureteric orifice	urinary system cancers	0	1	agnostic	Malignancies and tumors
	NEO043	Urinary system cancers - bladder	C677	Malignant neoplasm of urachus	urinary system cancers	0	1	agnostic	Malignancies and tumors
	NEO043	Urinary system cancers - bladder	C678	Malignant neoplasm of overlapping sites of bladder	urinary system cancers	0	1	agnostic	Malignancies and tumors
	NEO043	Urinary system cancers - bladder	C679	Malignant neoplasm of bladder, unspecified	urinary system cancers	0	1	agnostic	Malignancies and tumors
	NEO046	Urinary system cancers - urethra	C680	Malignant neoplasm of urethra	urinary system cancers	0	1	agnostic	Malignancies and tumors
	NEO046	Urinary system cancers - urethra	C681	Malignant neoplasm of paraurethral glands	urinary system cancers	0	1	agnostic	Malignancies and tumors
	NEO047	Urinary system cancers - all other types	C688	Malignant neoplasm of overlapping sites of urinary organs	urinary system cancers	0	1	agnostic	Malignancies and tumors
	NEO047	Urinary system cancers - all other types	C689	Malignant neoplasm of urinary organ, unspecified	urinary system cancers	0	1	agnostic	Malignancies and tumors
	NEO001	Head and neck cancers - eye	C6900	Malignant neoplasm of unspecified conjunctiva	head and neck cancers	0	1	agnostic	Malignancies and tumors
	NEO001	Head and neck cancers - eye	C6901	Malignant neoplasm of right conjunctiva	head and neck cancers	0	1	agnostic	Malignancies and tumors
	NEO001	Head and neck cancers - eye	C6902	Malignant neoplasm of left conjunctiva	head and neck cancers	0	1	agnostic	Malignancies and tumors
	NEO001	Head and neck cancers - eye	C6910	Malignant neoplasm of unspecified cornea	head and neck cancers	0	1	agnostic	Malignancies and tumors
	NEO001	Head and neck cancers - eye	C6911	Malignant neoplasm of right cornea	head and neck cancers	0	1	agnostic	Malignancies and tumors
	NEO001	Head and neck cancers - eye	C6912	Malignant neoplasm of left cornea	head and neck cancers	0	1	agnostic	Malignancies and tumors
	NEO001	Head and neck cancers - eye	C6920	Malignant neoplasm of unspecified retina	head and neck cancers	0	1	agnostic	Malignancies and tumors
	NEO001	Head and neck cancers - eye	C6921	Malignant neoplasm of right retina	head and neck cancers	0	1	agnostic	Malignancies and tumors
	NEO001	Head and neck cancers - eye	C6922	Malignant neoplasm of left retina	head and neck cancers	0	1	agnostic	Malignancies and tumors
	NEO001	Head and neck cancers - eye	C6930	Malignant neoplasm of unspecified choroid	head and neck cancers	0	1	agnostic	Malignancies and tumors
	NEO001	Head and neck cancers - eye	C6931	Malignant neoplasm of right choroid	head and neck cancers	0	1	agnostic	Malignancies and tumors
	NEO001	Head and neck cancers - eye	C6932	Malignant neoplasm of left choroid	head and neck cancers	0	1	agnostic	Malignancies and tumors
	NEO001	Head and neck cancers - eye	C6940	Malignant neoplasm of unspecified ciliary body	head and neck cancers	0	1	agnostic	Malignancies and tumors
	NEO001	Head and neck cancers - eye	C6941	Malignant neoplasm of right ciliary body	head and neck cancers	0	1	agnostic	Malignancies and tumors
	NEO001	Head and neck cancers - eye	C6942	Malignant neoplasm of left ciliary body	head and neck cancers	0	1	agnostic	Malignancies and tumors
	NEO001	Head and neck cancers - eye	C6950	Malignant neoplasm of unspecified lacrimal gland and duct	head and neck cancers	0	1	agnostic	Malignancies and tumors
	NEO001	Head and neck cancers - eye	C6951	Malignant neoplasm of right lacrimal gland and duct	head and neck cancers	0	1	agnostic	Malignancies and tumors
	NEO001	Head and neck cancers - eye	C6952	Malignant neoplasm of left lacrimal gland and duct	head and neck cancers	0	1	agnostic	Malignancies and tumors
	NEO001	Head and neck cancers - eye	C6960	Malignant neoplasm of unspecified orbit	head and neck cancers	0	1	agnostic	Malignancies and tumors
	NEO001	Head and neck cancers - eye	C6961	Malignant neoplasm of right orbit	head and neck cancers	0	1	agnostic	Malignancies and tumors
	NEO001	Head and neck cancers - eye	C6962	Malignant neoplasm of left orbit	head and neck cancers	0	1	agnostic	Malignancies and tumors
	NEO001	Head and neck cancers - eye	C6980	Malignant neoplasm of overlapping sites of unspecified eye and adnexa	head and neck cancers	0	1	agnostic	Malignancies and tumors
	NEO001	Head and neck cancers - eye	C6981	Malignant neoplasm of overlapping sites of right eye and adnexa	head and neck cancers	0	1	agnostic	Malignancies and tumors
	NEO001	Head and neck cancers - eye	C6982	Malignant neoplasm of overlapping sites of left eye and adnexa	head and neck cancers	0	1	agnostic	Malignancies and tumors
	NEO001	Head and neck cancers - eye	C6990	Malignant neoplasm of unspecified site of unspecified eye	head and neck cancers	0	1	agnostic	Malignancies and tumors
	NEO001	Head and neck cancers - eye	C6991	Malignant neoplasm of unspecified site of right eye	head and neck cancers	0	1	agnostic	Malignancies and tumors
	NEO001	Head and neck cancers - eye	C6992	Malignant neoplasm of unspecified site of left eye	head and neck cancers	0	1	agnostic	Malignancies and tumors
	NEO048	Nervous system cancers - brain	C700	Malignant neoplasm of cerebral meninges	nervous system cancers	0	1	agnostic	Malignancies and tumors
	NEO048	Nervous system cancers - brain	C701	Malignant neoplasm of spinal meninges	nervous system cancers	0	1	agnostic	Malignancies and tumors
	NEO048	Nervous system cancers - brain	C709	Malignant neoplasm of meninges, unspecified	nervous system cancers	0	1	agnostic	Malignancies and tumors
	NEO048	Nervous system cancers - brain	C710	Malignant neoplasm of cerebrum, except lobes and ventricles	nervous system cancers	0	1	agnostic	Malignancies and tumors
	NEO048	Nervous system cancers - brain	C711	Malignant neoplasm of frontal lobe	nervous system cancers	0	1	agnostic	Malignancies and tumors
	NEO048	Nervous system cancers - brain	C712	Malignant neoplasm of temporal lobe	nervous system cancers	0	1	agnostic	Malignancies and tumors
	NEO048	Nervous system cancers - brain	C713	Malignant neoplasm of parietal lobe	nervous system cancers	0	1	agnostic	Malignancies and tumors
	NEO048	Nervous system cancers - brain	C714	Malignant neoplasm of occipital lobe	nervous system cancers	0	1	agnostic	Malignancies and tumors
	NEO048	Nervous system cancers - brain	C715	Malignant neoplasm of cerebral ventricle	nervous system cancers	0	1	agnostic	Malignancies and tumors
	NEO048	Nervous system cancers - brain	C716	Malignant neoplasm of cerebellum	nervous system cancers	0	1	agnostic	Malignancies and tumors
	NEO048	Nervous system cancers - brain	C717	Malignant neoplasm of brain stem	nervous system cancers	0	1	agnostic	Malignancies and tumors
	NEO048	Nervous system cancers - brain	C718	Malignant neoplasm of overlapping sites of brain	nervous system cancers	0	1	agnostic	Malignancies and tumors
	NEO048	Nervous system cancers - brain	C719	Malignant neoplasm of brain, unspecified	nervous system cancers	0	1	agnostic	Malignancies and tumors
	NEO049	Nervous system cancers - all other types	C720	Malignant neoplasm of spinal cord	nervous system cancers	0	1	agnostic	Malignancies and tumors
	NEO049	Nervous system cancers - all other types	C721	Malignant neoplasm of cauda equina	nervous system cancers	0	1	agnostic	Malignancies and tumors
	NEO049	Nervous system cancers - all other types	C7220	Malignant neoplasm of unspecified olfactory nerve	nervous system cancers	0	1	agnostic	Malignancies and tumors
	NEO049	Nervous system cancers - all other types	C7221	Malignant neoplasm of right olfactory nerve	nervous system cancers	0	1	agnostic	Malignancies and tumors
	NEO049	Nervous system cancers - all other types	C7222	Malignant neoplasm of left olfactory nerve	nervous system cancers	0	1	agnostic	Malignancies and tumors
	NEO049	Nervous system cancers - all other types	C7230	Malignant neoplasm of unspecified optic nerve	nervous system cancers	0	1	agnostic	Malignancies and tumors
	NEO049	Nervous system cancers - all other types	C7231	Malignant neoplasm of right optic nerve	nervous system cancers	0	1	agnostic	Malignancies and tumors
	NEO049	Nervous system cancers - all other types	C7232	Malignant neoplasm of left optic nerve	nervous system cancers	0	1	agnostic	Malignancies and tumors
	NEO049	Nervous system cancers - all other types	C7240	Malignant neoplasm of unspecified acoustic nerve	nervous system cancers	0	1	agnostic	Malignancies and tumors
	NEO049	Nervous system cancers - all other types	C7241	Malignant neoplasm of right acoustic nerve	nervous system cancers	0	1	agnostic	Malignancies and tumors
	NEO049	Nervous system cancers - all other types	C7242	Malignant neoplasm of left acoustic nerve	nervous system cancers	0	1	agnostic	Malignancies and tumors
	NEO049	Nervous system cancers - all other types	C7250	Malignant neoplasm of unspecified cranial nerve	nervous system cancers	0	1	agnostic	Malignancies and tumors
	NEO049	Nervous system cancers - all other types	C7259	Malignant neoplasm of other cranial nerves	nervous system cancers	0	1	agnostic	Malignancies and tumors
	NEO049	Nervous system cancers - all other types	C729	Malignant neoplasm of central nervous system, unspecified	nervous system cancers	0	1	agnostic	Malignancies and tumors
	NEO050	Endocrine system cancers - thyroid	C73	Malignant neoplasm of thyroid gland	endocrine system cancers	0	1	agnostic	Malignancies and tumors
	NEO053	Endocrine system cancers - adrenocortical	C7400	Malignant neoplasm of cortex of unspecified adrenal gland	endocrine system cancers	0	1	agnostic	Malignancies and tumors
	NEO053	Endocrine system cancers - adrenocortical	C7401	Malignant neoplasm of cortex of right adrenal gland	endocrine system cancers	0	1	agnostic	Malignancies and tumors
	NEO053	Endocrine system cancers - adrenocortical	C7402	Malignant neoplasm of cortex of left adrenal gland	endocrine system cancers	0	1	agnostic	Malignancies and tumors
	NEO056	Endocrine system cancers - all other types	C7410	Malignant neoplasm of medulla of unspecified adrenal gland	endocrine system cancers	0	1	agnostic	Malignancies and tumors
	NEO056	Endocrine system cancers - all other types	C7411	Malignant neoplasm of medulla of right adrenal gland	endocrine system cancers	0	1	agnostic	Malignancies and tumors
	NEO056	Endocrine system cancers - all other types	C7412	Malignant neoplasm of medulla of left adrenal gland	endocrine system cancers	0	1	agnostic	Malignancies and tumors
	NEO056	Endocrine system cancers - all other types	C7490	Malignant neoplasm of unspecified part of unspecified adrenal gland	endocrine system cancers	0	1	agnostic	Malignancies and tumors
	NEO056	Endocrine system cancers - all other types	C7491	Malignant neoplasm of unspecified part of right adrenal gland	endocrine system cancers	0	1	agnostic	Malignancies and tumors
	NEO056	Endocrine system cancers - all other types	C7492	Malignant neoplasm of unspecified part of left adrenal gland	endocrine system cancers	0	1	agnostic	Malignancies and tumors
	NEO054	Endocrine system cancers - parathyroid	C750	Malignant neoplasm of parathyroid gland	endocrine system cancers	0	1	agnostic	Malignancies and tumors
	NEO055	Endocrine system cancers - pituitary gland	C751	Malignant neoplasm of pituitary gland	endocrine system cancers	0	1	agnostic	Malignancies and tumors
	NEO056	Endocrine system cancers - all other types	C752	Malignant neoplasm of craniopharyngeal duct	endocrine system cancers	0	1	agnostic	Malignancies and tumors
	NEO056	Endocrine system cancers - all other types	C753	Malignant neoplasm of pineal gland	endocrine system cancers	0	1	agnostic	Malignancies and tumors
	NEO056	Endocrine system cancers - all other types	C754	Malignant neoplasm of carotid body	endocrine system cancers	0	1	agnostic	Malignancies and tumors
	NEO056	Endocrine system cancers - all other types	C755	Malignant neoplasm of aortic body and other paraganglia	endocrine system cancers	0	1	agnostic	Malignancies and tumors
	NEO056	Endocrine system cancers - all other types	C758	Malignant neoplasm with pluriglandular involvement, unspecified	endocrine system cancers	0	1	agnostic	Malignancies and tumors
	NEO056	Endocrine system cancers - all other types	C759	Malignant neoplasm of endocrine gland, unspecified	endocrine system cancers	0	1	agnostic	Malignancies and tumors
	NEO010	Head and neck cancers - all other types	C760	Malignant neoplasm of head, face and neck	head and neck cancers	0	1	agnostic	Malignancies and tumors
	NEO069	Cancer of other sites	C761	Malignant neoplasm of thorax	cancer of other sites	0	1	agnostic	Malignancies and tumors
	NEO069	Cancer of other sites	C762	Malignant neoplasm of abdomen	cancer of other sites	0	1	agnostic	Malignancies and tumors
	NEO069	Cancer of other sites	C763	Malignant neoplasm of pelvis	cancer of other sites	0	1	agnostic	Malignancies and tumors
	NEO069	Cancer of other sites	C7640	Malignant neoplasm of unspecified upper limb	cancer of other sites	0	1	agnostic	Malignancies and tumors
	NEO069	Cancer of other sites	C7641	Malignant neoplasm of right upper limb	cancer of other sites	0	1	agnostic	Malignancies and tumors
	NEO069	Cancer of other sites	C7642	Malignant neoplasm of left upper limb	cancer of other sites	0	1	agnostic	Malignancies and tumors
	NEO069	Cancer of other sites	C7650	Malignant neoplasm of unspecified lower limb	cancer of other sites	0	1	agnostic	Malignancies and tumors
	NEO069	Cancer of other sites	C7651	Malignant neoplasm of right lower limb	cancer of other sites	0	1	agnostic	Malignancies and tumors
	NEO069	Cancer of other sites	C7652	Malignant neoplasm of left lower limb	cancer of other sites	0	1	agnostic	Malignancies and tumors
	NEO069	Cancer of other sites	C768	Malignant neoplasm of other specified ill-defined sites	cancer of other sites	0	1	agnostic	Malignancies and tumors
	NEO070	Secondary malignancies	C770	Secondary and unspecified malignant neoplasm of lymph nodes of head, face and neck	secondary malignancies	0	1	agnostic	Malignancies and tumors
	NEO070	Secondary malignancies	C771	Secondary and unspecified malignant neoplasm of intrathoracic lymph nodes	secondary malignancies	0	1	agnostic	Malignancies and tumors
	NEO070	Secondary malignancies	C772	Secondary and unspecified malignant neoplasm of intra-abdominal lymph nodes	secondary malignancies	0	1	agnostic	Malignancies and tumors
	NEO070	Secondary malignancies	C773	Secondary and unspecified malignant neoplasm of axilla and upper limb lymph nodes	secondary malignancies	0	1	agnostic	Malignancies and tumors
	NEO070	Secondary malignancies	C774	Secondary and unspecified malignant neoplasm of inguinal and lower limb lymph nodes	secondary malignancies	0	1	agnostic	Malignancies and tumors
	NEO070	Secondary malignancies	C775	Secondary and unspecified malignant neoplasm of intrapelvic lymph nodes	secondary malignancies	0	1	agnostic	Malignancies and tumors
	NEO070	Secondary malignancies	C778	Secondary and unspecified malignant neoplasm of lymph nodes of multiple regions	secondary malignancies	0	1	agnostic	Malignancies and tumors
	NEO070	Secondary malignancies	C779	Secondary and unspecified malignant neoplasm of lymph node, unspecified	secondary malignancies	0	1	agnostic	Malignancies and tumors
	NEO070	Secondary malignancies	C7800	Secondary malignant neoplasm of unspecified lung	secondary malignancies	0	1	agnostic	Malignancies and tumors
	NEO070	Secondary malignancies	C7801	Secondary malignant neoplasm of right lung	secondary malignancies	0	1	agnostic	Malignancies and tumors
	NEO070	Secondary malignancies	C7802	Secondary malignant neoplasm of left lung	secondary malignancies	0	1	agnostic	Malignancies and tumors
	NEO070	Secondary malignancies	C781	Secondary malignant neoplasm of mediastinum	secondary malignancies	0	1	agnostic	Malignancies and tumors
	NEO070	Secondary malignancies	C782	Secondary malignant neoplasm of pleura	secondary malignancies	0	1	agnostic	Malignancies and tumors
	NEO070	Secondary malignancies	C7830	Secondary malignant neoplasm of unspecified respiratory organ	secondary malignancies	0	1	agnostic	Malignancies and tumors
	NEO070	Secondary malignancies	C7839	Secondary malignant neoplasm of other respiratory organs	secondary malignancies	0	1	agnostic	Malignancies and tumors
	NEO070	Secondary malignancies	C784	Secondary malignant neoplasm of small intestine	secondary malignancies	0	1	agnostic	Malignancies and tumors
	NEO070	Secondary malignancies	C785	Secondary malignant neoplasm of large intestine and rectum	secondary malignancies	0	1	agnostic	Malignancies and tumors
	NEO070	Secondary malignancies	C786	Secondary malignant neoplasm of retroperitoneum and peritoneum	secondary malignancies	0	1	agnostic	Malignancies and tumors
	NEO070	Secondary malignancies	C787	Secondary malignant neoplasm of liver and intrahepatic bile duct	secondary malignancies	0	1	agnostic	Malignancies and tumors
	NEO070	Secondary malignancies	C7880	Secondary malignant neoplasm of unspecified digestive organ	secondary malignancies	0	1	agnostic	Malignancies and tumors
	NEO070	Secondary malignancies	C7889	Secondary malignant neoplasm of other digestive organs	secondary malignancies	0	1	agnostic	Malignancies and tumors
	NEO070	Secondary malignancies	C7900	Secondary malignant neoplasm of unspecified kidney and renal pelvis	secondary malignancies	0	1	agnostic	Malignancies and tumors
	NEO070	Secondary malignancies	C7901	Secondary malignant neoplasm of right kidney and renal pelvis	secondary malignancies	0	1	agnostic	Malignancies and tumors
	NEO070	Secondary malignancies	C7902	Secondary malignant neoplasm of left kidney and renal pelvis	secondary malignancies	0	1	agnostic	Malignancies and tumors
	NEO070	Secondary malignancies	C7910	Secondary malignant neoplasm of unspecified urinary organs	secondary malignancies	0	1	agnostic	Malignancies and tumors
	NEO070	Secondary malignancies	C7911	Secondary malignant neoplasm of bladder	secondary malignancies	0	1	agnostic	Malignancies and tumors
	NEO070	Secondary malignancies	C7919	Secondary malignant neoplasm of other urinary organs	secondary malignancies	0	1	agnostic	Malignancies and tumors
	NEO070	Secondary malignancies	C792	Secondary malignant neoplasm of skin	secondary malignancies	0	1	agnostic	Malignancies and tumors
	NEO070	Secondary malignancies	C7931	Secondary malignant neoplasm of brain	secondary malignancies	0	1	agnostic	Malignancies and tumors
	NEO070	Secondary malignancies	C7932	Secondary malignant neoplasm of cerebral meninges	secondary malignancies	0	1	agnostic	Malignancies and tumors
	NEO070	Secondary malignancies	C7940	Secondary malignant neoplasm of unspecified part of nervous system	secondary malignancies	0	1	agnostic	Malignancies and tumors
	NEO070	Secondary malignancies	C7949	Secondary malignant neoplasm of other parts of nervous system	secondary malignancies	0	1	agnostic	Malignancies and tumors
	NEO070	Secondary malignancies	C7951	Secondary malignant neoplasm of bone	secondary malignancies	0	1	agnostic	Malignancies and tumors
	NEO070	Secondary malignancies	C7952	Secondary malignant neoplasm of bone marrow	secondary malignancies	0	1	agnostic	Malignancies and tumors
	NEO070	Secondary malignancies	C7960	Secondary malignant neoplasm of unspecified ovary	secondary malignancies	0	1	agnostic	Malignancies and tumors
	NEO070	Secondary malignancies	C7961	Secondary malignant neoplasm of right ovary	secondary malignancies	0	1	agnostic	Malignancies and tumors
	NEO070	Secondary malignancies	C7962	Secondary malignant neoplasm of left ovary	secondary malignancies	0	1	agnostic	Malignancies and tumors
	NEO070	Secondary malignancies	C7970	Secondary malignant neoplasm of unspecified adrenal gland	secondary malignancies	0	1	agnostic	Malignancies and tumors
	NEO070	Secondary malignancies	C7971	Secondary malignant neoplasm of right adrenal gland	secondary malignancies	0	1	agnostic	Malignancies and tumors
	NEO070	Secondary malignancies	C7972	Secondary malignant neoplasm of left adrenal gland	secondary malignancies	0	1	agnostic	Malignancies and tumors
	NEO070	Secondary malignancies	C7981	Secondary malignant neoplasm of breast	secondary malignancies	0	1	agnostic	Malignancies and tumors
	NEO070	Secondary malignancies	C7982	Secondary malignant neoplasm of genital organs	secondary malignancies	0	1	agnostic	Malignancies and tumors
	NEO070	Secondary malignancies	C7989	Secondary malignant neoplasm of other specified sites	secondary malignancies	0	1	agnostic	Malignancies and tumors
	NEO070	Secondary malignancies	C799	Secondary malignant neoplasm of unspecified site	secondary malignancies	0	1	agnostic	Malignancies and tumors
	NEO066	Malignant neuroendocrine tumors	C7A00	Malignant carcinoid tumor of unspecified site	malignant neuroendocrine tumors	0	1	agnostic	Malignancies and tumors
	NEO066	Malignant neuroendocrine tumors	C7A010	Malignant carcinoid tumor of the duodenum	malignant neuroendocrine tumors	0	1	agnostic	Malignancies and tumors
	NEO066	Malignant neuroendocrine tumors	C7A011	Malignant carcinoid tumor of the jejunum	malignant neuroendocrine tumors	0	1	agnostic	Malignancies and tumors
	NEO066	Malignant neuroendocrine tumors	C7A012	Malignant carcinoid tumor of the ileum	malignant neuroendocrine tumors	0	1	agnostic	Malignancies and tumors
	NEO066	Malignant neuroendocrine tumors	C7A019	Malignant carcinoid tumor of the small intestine, unspecified portion	malignant neuroendocrine tumors	0	1	agnostic	Malignancies and tumors
	NEO066	Malignant neuroendocrine tumors	C7A020	Malignant carcinoid tumor of the appendix	malignant neuroendocrine tumors	0	1	agnostic	Malignancies and tumors
	NEO066	Malignant neuroendocrine tumors	C7A021	Malignant carcinoid tumor of the cecum	malignant neuroendocrine tumors	0	1	agnostic	Malignancies and tumors
	NEO066	Malignant neuroendocrine tumors	C7A022	Malignant carcinoid tumor of the ascending colon	malignant neuroendocrine tumors	0	1	agnostic	Malignancies and tumors
	NEO066	Malignant neuroendocrine tumors	C7A023	Malignant carcinoid tumor of the transverse colon	malignant neuroendocrine tumors	0	1	agnostic	Malignancies and tumors
	NEO066	Malignant neuroendocrine tumors	C7A024	Malignant carcinoid tumor of the descending colon	malignant neuroendocrine tumors	0	1	agnostic	Malignancies and tumors
	NEO066	Malignant neuroendocrine tumors	C7A025	Malignant carcinoid tumor of the sigmoid colon	malignant neuroendocrine tumors	0	1	agnostic	Malignancies and tumors
	NEO066	Malignant neuroendocrine tumors	C7A026	Malignant carcinoid tumor of the rectum	malignant neuroendocrine tumors	0	1	agnostic	Malignancies and tumors
	NEO066	Malignant neuroendocrine tumors	C7A029	Malignant carcinoid tumor of the large intestine, unspecified portion	malignant neuroendocrine tumors	0	1	agnostic	Malignancies and tumors
	NEO066	Malignant neuroendocrine tumors	C7A090	Malignant carcinoid tumor of the bronchus and lung	malignant neuroendocrine tumors	0	1	agnostic	Malignancies and tumors
	NEO066	Malignant neuroendocrine tumors	C7A091	Malignant carcinoid tumor of the thymus	malignant neuroendocrine tumors	0	1	agnostic	Malignancies and tumors
	NEO066	Malignant neuroendocrine tumors	C7A092	Malignant carcinoid tumor of the stomach	malignant neuroendocrine tumors	0	1	agnostic	Malignancies and tumors
	NEO066	Malignant neuroendocrine tumors	C7A093	Malignant carcinoid tumor of the kidney	malignant neuroendocrine tumors	0	1	agnostic	Malignancies and tumors
	NEO066	Malignant neuroendocrine tumors	C7A094	Malignant carcinoid tumor of the foregut, unspecified	malignant neuroendocrine tumors	0	1	agnostic	Malignancies and tumors
	NEO066	Malignant neuroendocrine tumors	C7A095	Malignant carcinoid tumor of the midgut, unspecified	malignant neuroendocrine tumors	0	1	agnostic	Malignancies and tumors
	NEO066	Malignant neuroendocrine tumors	C7A096	Malignant carcinoid tumor of the hindgut, unspecified	malignant neuroendocrine tumors	0	1	agnostic	Malignancies and tumors
	NEO066	Malignant neuroendocrine tumors	C7A098	Malignant carcinoid tumors of other sites	malignant neuroendocrine tumors	0	1	agnostic	Malignancies and tumors
	NEO066	Malignant neuroendocrine tumors	C7A1	Malignant poorly differentiated neuroendocrine tumors	malignant neuroendocrine tumors	0	1	agnostic	Malignancies and tumors
	NEO066	Malignant neuroendocrine tumors	C7A8	Other malignant neuroendocrine tumors	malignant neuroendocrine tumors	0	1	agnostic	Malignancies and tumors
	NEO066	Malignant neuroendocrine tumors	C7B00	Secondary carcinoid tumors, unspecified site	malignant neuroendocrine tumors	0	1	agnostic	Malignancies and tumors
	NEO066	Malignant neuroendocrine tumors	C7B01	Secondary carcinoid tumors of distant lymph nodes	malignant neuroendocrine tumors	0	1	agnostic	Malignancies and tumors
	NEO066	Malignant neuroendocrine tumors	C7B02	Secondary carcinoid tumors of liver	malignant neuroendocrine tumors	0	1	agnostic	Malignancies and tumors
	NEO066	Malignant neuroendocrine tumors	C7B03	Secondary carcinoid tumors of bone	malignant neuroendocrine tumors	0	1	agnostic	Malignancies and tumors
	NEO066	Malignant neuroendocrine tumors	C7B04	Secondary carcinoid tumors of peritoneum	malignant neuroendocrine tumors	0	1	agnostic	Malignancies and tumors
	NEO066	Malignant neuroendocrine tumors	C7B09	Secondary carcinoid tumors of other sites	malignant neuroendocrine tumors	0	1	agnostic	Malignancies and tumors
	NEO066	Malignant neuroendocrine tumors	C7B1	Secondary Merkel cell carcinoma	malignant neuroendocrine tumors	0	1	agnostic	Malignancies and tumors
	NEO066	Malignant neuroendocrine tumors	C7B8	Other secondary neuroendocrine tumors	malignant neuroendocrine tumors	0	1	agnostic	Malignancies and tumors
	NEO071	Malignant neoplasm, unspecified	C800	Disseminated malignant neoplasm, unspecified	malignant neoplasm, unspecified	0	1	agnostic	Malignancies and tumors
	NEO071	Malignant neoplasm, unspecified	C801	Malignant (primary) neoplasm, unspecified	malignant neoplasm, unspecified	0	1	agnostic	Malignancies and tumors
	NEO071	Malignant neoplasm, unspecified	C802	Malignant neoplasm associated with transplanted organ	malignant neoplasm, unspecified	0	1	agnostic	Malignancies and tumors
	NEO057	Hodgkin lymphoma	C8100	Nodular lymphocyte predominant Hodgkin lymphoma, unspecified site	hodgkin lymphoma	0	1	agnostic	Malignancies and tumors
	NEO057	Hodgkin lymphoma	C8101	Nodular lymphocyte predominant Hodgkin lymphoma, lymph nodes of head, face, and neck	hodgkin lymphoma	0	1	agnostic	Malignancies and tumors
	NEO057	Hodgkin lymphoma	C8102	Nodular lymphocyte predominant Hodgkin lymphoma, intrathoracic lymph nodes	hodgkin lymphoma	0	1	agnostic	Malignancies and tumors
	NEO057	Hodgkin lymphoma	C8103	Nodular lymphocyte predominant Hodgkin lymphoma, intra-abdominal lymph nodes	hodgkin lymphoma	0	1	agnostic	Malignancies and tumors
	NEO057	Hodgkin lymphoma	C8104	Nodular lymphocyte predominant Hodgkin lymphoma, lymph nodes of axilla and upper limb	hodgkin lymphoma	0	1	agnostic	Malignancies and tumors
	NEO057	Hodgkin lymphoma	C8105	Nodular lymphocyte predominant Hodgkin lymphoma, lymph nodes of inguinal region and lower limb	hodgkin lymphoma	0	1	agnostic	Malignancies and tumors
	NEO057	Hodgkin lymphoma	C8106	Nodular lymphocyte predominant Hodgkin lymphoma, intrapelvic lymph nodes	hodgkin lymphoma	0	1	agnostic	Malignancies and tumors
	NEO057	Hodgkin lymphoma	C8107	Nodular lymphocyte predominant Hodgkin lymphoma, spleen	hodgkin lymphoma	0	1	agnostic	Malignancies and tumors
	NEO057	Hodgkin lymphoma	C8108	Nodular lymphocyte predominant Hodgkin lymphoma, lymph nodes of multiple sites	hodgkin lymphoma	0	1	agnostic	Malignancies and tumors
	NEO057	Hodgkin lymphoma	C8109	Nodular lymphocyte predominant Hodgkin lymphoma, extranodal and solid organ sites	hodgkin lymphoma	0	1	agnostic	Malignancies and tumors
	NEO057	Hodgkin lymphoma	C8110	Nodular sclerosis Hodgkin lymphoma, unspecified site	hodgkin lymphoma	0	1	agnostic	Malignancies and tumors
	NEO057	Hodgkin lymphoma	C8111	Nodular sclerosis Hodgkin lymphoma, lymph nodes of head, face, and neck	hodgkin lymphoma	0	1	agnostic	Malignancies and tumors
	NEO057	Hodgkin lymphoma	C8112	Nodular sclerosis Hodgkin lymphoma, intrathoracic lymph nodes	hodgkin lymphoma	0	1	agnostic	Malignancies and tumors
	NEO057	Hodgkin lymphoma	C8113	Nodular sclerosis Hodgkin lymphoma, intra-abdominal lymph nodes	hodgkin lymphoma	0	1	agnostic	Malignancies and tumors
	NEO057	Hodgkin lymphoma	C8114	Nodular sclerosis Hodgkin lymphoma, lymph nodes of axilla and upper limb	hodgkin lymphoma	0	1	agnostic	Malignancies and tumors
	NEO057	Hodgkin lymphoma	C8115	Nodular sclerosis Hodgkin lymphoma, lymph nodes of inguinal region and lower limb	hodgkin lymphoma	0	1	agnostic	Malignancies and tumors
	NEO057	Hodgkin lymphoma	C8116	Nodular sclerosis Hodgkin lymphoma, intrapelvic lymph nodes	hodgkin lymphoma	0	1	agnostic	Malignancies and tumors
	NEO057	Hodgkin lymphoma	C8117	Nodular sclerosis Hodgkin lymphoma, spleen	hodgkin lymphoma	0	1	agnostic	Malignancies and tumors
	NEO057	Hodgkin lymphoma	C8118	Nodular sclerosis Hodgkin lymphoma, lymph nodes of multiple sites	hodgkin lymphoma	0	1	agnostic	Malignancies and tumors
	NEO057	Hodgkin lymphoma	C8119	Nodular sclerosis Hodgkin lymphoma, extranodal and solid organ sites	hodgkin lymphoma	0	1	agnostic	Malignancies and tumors
	NEO057	Hodgkin lymphoma	C8120	Mixed cellularity Hodgkin lymphoma, unspecified site	hodgkin lymphoma	0	1	agnostic	Malignancies and tumors
	NEO057	Hodgkin lymphoma	C8121	Mixed cellularity Hodgkin lymphoma, lymph nodes of head, face, and neck	hodgkin lymphoma	0	1	agnostic	Malignancies and tumors
	NEO057	Hodgkin lymphoma	C8122	Mixed cellularity Hodgkin lymphoma, intrathoracic lymph nodes	hodgkin lymphoma	0	1	agnostic	Malignancies and tumors
	NEO057	Hodgkin lymphoma	C8123	Mixed cellularity Hodgkin lymphoma, intra-abdominal lymph nodes	hodgkin lymphoma	0	1	agnostic	Malignancies and tumors
	NEO057	Hodgkin lymphoma	C8124	Mixed cellularity Hodgkin lymphoma, lymph nodes of axilla and upper limb	hodgkin lymphoma	0	1	agnostic	Malignancies and tumors
	NEO057	Hodgkin lymphoma	C8125	Mixed cellularity Hodgkin lymphoma, lymph nodes of inguinal region and lower limb	hodgkin lymphoma	0	1	agnostic	Malignancies and tumors
	NEO057	Hodgkin lymphoma	C8126	Mixed cellularity Hodgkin lymphoma, intrapelvic lymph nodes	hodgkin lymphoma	0	1	agnostic	Malignancies and tumors
	NEO057	Hodgkin lymphoma	C8127	Mixed cellularity Hodgkin lymphoma, spleen	hodgkin lymphoma	0	1	agnostic	Malignancies and tumors
	NEO057	Hodgkin lymphoma	C8128	Mixed cellularity Hodgkin lymphoma, lymph nodes of multiple sites	hodgkin lymphoma	0	1	agnostic	Malignancies and tumors
	NEO057	Hodgkin lymphoma	C8129	Mixed cellularity Hodgkin lymphoma, extranodal and solid organ sites	hodgkin lymphoma	0	1	agnostic	Malignancies and tumors
	NEO057	Hodgkin lymphoma	C8130	Lymphocyte depleted Hodgkin lymphoma, unspecified site	hodgkin lymphoma	0	1	agnostic	Malignancies and tumors
	NEO057	Hodgkin lymphoma	C8131	Lymphocyte depleted Hodgkin lymphoma, lymph nodes of head, face, and neck	hodgkin lymphoma	0	1	agnostic	Malignancies and tumors
	NEO057	Hodgkin lymphoma	C8132	Lymphocyte depleted Hodgkin lymphoma, intrathoracic lymph nodes	hodgkin lymphoma	0	1	agnostic	Malignancies and tumors
	NEO057	Hodgkin lymphoma	C8133	Lymphocyte depleted Hodgkin lymphoma, intra-abdominal lymph nodes	hodgkin lymphoma	0	1	agnostic	Malignancies and tumors
	NEO057	Hodgkin lymphoma	C8134	Lymphocyte depleted Hodgkin lymphoma, lymph nodes of axilla and upper limb	hodgkin lymphoma	0	1	agnostic	Malignancies and tumors
	NEO057	Hodgkin lymphoma	C8135	Lymphocyte depleted Hodgkin lymphoma, lymph nodes of inguinal region and lower limb	hodgkin lymphoma	0	1	agnostic	Malignancies and tumors
	NEO057	Hodgkin lymphoma	C8136	Lymphocyte depleted Hodgkin lymphoma, intrapelvic lymph nodes	hodgkin lymphoma	0	1	agnostic	Malignancies and tumors
	NEO057	Hodgkin lymphoma	C8137	Lymphocyte depleted Hodgkin lymphoma, spleen	hodgkin lymphoma	0	1	agnostic	Malignancies and tumors
	NEO057	Hodgkin lymphoma	C8138	Lymphocyte depleted Hodgkin lymphoma, lymph nodes of multiple sites	hodgkin lymphoma	0	1	agnostic	Malignancies and tumors
	NEO057	Hodgkin lymphoma	C8139	Lymphocyte depleted Hodgkin lymphoma, extranodal and solid organ sites	hodgkin lymphoma	0	1	agnostic	Malignancies and tumors
	NEO057	Hodgkin lymphoma	C8140	Lymphocyte-rich Hodgkin lymphoma, unspecified site	hodgkin lymphoma	0	1	agnostic	Malignancies and tumors
	NEO057	Hodgkin lymphoma	C8141	Lymphocyte-rich Hodgkin lymphoma, lymph nodes of head, face, and neck	hodgkin lymphoma	0	1	agnostic	Malignancies and tumors
	NEO057	Hodgkin lymphoma	C8142	Lymphocyte-rich Hodgkin lymphoma, intrathoracic lymph nodes	hodgkin lymphoma	0	1	agnostic	Malignancies and tumors
	NEO057	Hodgkin lymphoma	C8143	Lymphocyte-rich Hodgkin lymphoma, intra-abdominal lymph nodes	hodgkin lymphoma	0	1	agnostic	Malignancies and tumors
	NEO057	Hodgkin lymphoma	C8144	Lymphocyte-rich Hodgkin lymphoma, lymph nodes of axilla and upper limb	hodgkin lymphoma	0	1	agnostic	Malignancies and tumors
	NEO057	Hodgkin lymphoma	C8145	Lymphocyte-rich Hodgkin lymphoma, lymph nodes of inguinal region and lower limb	hodgkin lymphoma	0	1	agnostic	Malignancies and tumors
	NEO057	Hodgkin lymphoma	C8146	Lymphocyte-rich Hodgkin lymphoma, intrapelvic lymph nodes	hodgkin lymphoma	0	1	agnostic	Malignancies and tumors
	NEO057	Hodgkin lymphoma	C8147	Lymphocyte-rich Hodgkin lymphoma, spleen	hodgkin lymphoma	0	1	agnostic	Malignancies and tumors
	NEO057	Hodgkin lymphoma	C8148	Lymphocyte-rich Hodgkin lymphoma, lymph nodes of multiple sites	hodgkin lymphoma	0	1	agnostic	Malignancies and tumors
	NEO057	Hodgkin lymphoma	C8149	Lymphocyte-rich Hodgkin lymphoma, extranodal and solid organ sites	hodgkin lymphoma	0	1	agnostic	Malignancies and tumors
	NEO057	Hodgkin lymphoma	C8170	Other Hodgkin lymphoma, unspecified site	hodgkin lymphoma	0	1	agnostic	Malignancies and tumors
	NEO057	Hodgkin lymphoma	C8171	Other Hodgkin lymphoma, lymph nodes of head, face, and neck	hodgkin lymphoma	0	1	agnostic	Malignancies and tumors
	NEO057	Hodgkin lymphoma	C8172	Other Hodgkin lymphoma, intrathoracic lymph nodes	hodgkin lymphoma	0	1	agnostic	Malignancies and tumors
	NEO057	Hodgkin lymphoma	C8173	Other Hodgkin lymphoma, intra-abdominal lymph nodes	hodgkin lymphoma	0	1	agnostic	Malignancies and tumors
	NEO057	Hodgkin lymphoma	C8174	Other Hodgkin lymphoma, lymph nodes of axilla and upper limb	hodgkin lymphoma	0	1	agnostic	Malignancies and tumors
	NEO057	Hodgkin lymphoma	C8175	Other Hodgkin lymphoma, lymph nodes of inguinal region and lower limb	hodgkin lymphoma	0	1	agnostic	Malignancies and tumors
	NEO057	Hodgkin lymphoma	C8176	Other Hodgkin lymphoma, intrapelvic lymph nodes	hodgkin lymphoma	0	1	agnostic	Malignancies and tumors
	NEO057	Hodgkin lymphoma	C8177	Other Hodgkin lymphoma, spleen	hodgkin lymphoma	0	1	agnostic	Malignancies and tumors
	NEO057	Hodgkin lymphoma	C8178	Other Hodgkin lymphoma, lymph nodes of multiple sites	hodgkin lymphoma	0	1	agnostic	Malignancies and tumors
	NEO057	Hodgkin lymphoma	C8179	Other Hodgkin lymphoma, extranodal and solid organ sites	hodgkin lymphoma	0	1	agnostic	Malignancies and tumors
	NEO057	Hodgkin lymphoma	C8190	Hodgkin lymphoma, unspecified, unspecified site	hodgkin lymphoma	0	1	agnostic	Malignancies and tumors
	NEO057	Hodgkin lymphoma	C8191	Hodgkin lymphoma, unspecified, lymph nodes of head, face, and neck	hodgkin lymphoma	0	1	agnostic	Malignancies and tumors
	NEO057	Hodgkin lymphoma	C8192	Hodgkin lymphoma, unspecified, intrathoracic lymph nodes	hodgkin lymphoma	0	1	agnostic	Malignancies and tumors
	NEO057	Hodgkin lymphoma	C8193	Hodgkin lymphoma, unspecified, intra-abdominal lymph nodes	hodgkin lymphoma	0	1	agnostic	Malignancies and tumors
	NEO057	Hodgkin lymphoma	C8194	Hodgkin lymphoma, unspecified, lymph nodes of axilla and upper limb	hodgkin lymphoma	0	1	agnostic	Malignancies and tumors
	NEO057	Hodgkin lymphoma	C8195	Hodgkin lymphoma, unspecified, lymph nodes of inguinal region and lower limb	hodgkin lymphoma	0	1	agnostic	Malignancies and tumors
	NEO057	Hodgkin lymphoma	C8196	Hodgkin lymphoma, unspecified, intrapelvic lymph nodes	hodgkin lymphoma	0	1	agnostic	Malignancies and tumors
	NEO057	Hodgkin lymphoma	C8197	Hodgkin lymphoma, unspecified, spleen	hodgkin lymphoma	0	1	agnostic	Malignancies and tumors
	NEO057	Hodgkin lymphoma	C8198	Hodgkin lymphoma, unspecified, lymph nodes of multiple sites	hodgkin lymphoma	0	1	agnostic	Malignancies and tumors
	NEO057	Hodgkin lymphoma	C8199	Hodgkin lymphoma, unspecified, extranodal and solid organ sites	hodgkin lymphoma	0	1	agnostic	Malignancies and tumors
	NEO058	Non-Hodgkin lymphoma	C8200	Follicular lymphoma grade I, unspecified site	non-hodgkin lymphoma	0	1	agnostic	Malignancies and tumors
	NEO058	Non-Hodgkin lymphoma	C8201	Follicular lymphoma grade I, lymph nodes of head, face, and neck	non-hodgkin lymphoma	0	1	agnostic	Malignancies and tumors
	NEO058	Non-Hodgkin lymphoma	C8202	Follicular lymphoma grade I, intrathoracic lymph nodes	non-hodgkin lymphoma	0	1	agnostic	Malignancies and tumors
	NEO058	Non-Hodgkin lymphoma	C8203	Follicular lymphoma grade I, intra-abdominal lymph nodes	non-hodgkin lymphoma	0	1	agnostic	Malignancies and tumors
	NEO058	Non-Hodgkin lymphoma	C8204	Follicular lymphoma grade I, lymph nodes of axilla and upper limb	non-hodgkin lymphoma	0	1	agnostic	Malignancies and tumors
	NEO058	Non-Hodgkin lymphoma	C8205	Follicular lymphoma grade I, lymph nodes of inguinal region and lower limb	non-hodgkin lymphoma	0	1	agnostic	Malignancies and tumors
	NEO058	Non-Hodgkin lymphoma	C8206	Follicular lymphoma grade I, intrapelvic lymph nodes	non-hodgkin lymphoma	0	1	agnostic	Malignancies and tumors
	NEO058	Non-Hodgkin lymphoma	C8207	Follicular lymphoma grade I, spleen	non-hodgkin lymphoma	0	1	agnostic	Malignancies and tumors
	NEO058	Non-Hodgkin lymphoma	C8208	Follicular lymphoma grade I, lymph nodes of multiple sites	non-hodgkin lymphoma	0	1	agnostic	Malignancies and tumors
	NEO058	Non-Hodgkin lymphoma	C8209	Follicular lymphoma grade I, extranodal and solid organ sites	non-hodgkin lymphoma	0	1	agnostic	Malignancies and tumors
	NEO058	Non-Hodgkin lymphoma	C8210	Follicular lymphoma grade II, unspecified site	non-hodgkin lymphoma	0	1	agnostic	Malignancies and tumors
	NEO058	Non-Hodgkin lymphoma	C8211	Follicular lymphoma grade II, lymph nodes of head, face, and neck	non-hodgkin lymphoma	0	1	agnostic	Malignancies and tumors
	NEO058	Non-Hodgkin lymphoma	C8212	Follicular lymphoma grade II, intrathoracic lymph nodes	non-hodgkin lymphoma	0	1	agnostic	Malignancies and tumors
	NEO058	Non-Hodgkin lymphoma	C8213	Follicular lymphoma grade II, intra-abdominal lymph nodes	non-hodgkin lymphoma	0	1	agnostic	Malignancies and tumors
	NEO058	Non-Hodgkin lymphoma	C8214	Follicular lymphoma grade II, lymph nodes of axilla and upper limb	non-hodgkin lymphoma	0	1	agnostic	Malignancies and tumors
	NEO058	Non-Hodgkin lymphoma	C8215	Follicular lymphoma grade II, lymph nodes of inguinal region and lower limb	non-hodgkin lymphoma	0	1	agnostic	Malignancies and tumors
	NEO058	Non-Hodgkin lymphoma	C8216	Follicular lymphoma grade II, intrapelvic lymph nodes	non-hodgkin lymphoma	0	1	agnostic	Malignancies and tumors
	NEO058	Non-Hodgkin lymphoma	C8217	Follicular lymphoma grade II, spleen	non-hodgkin lymphoma	0	1	agnostic	Malignancies and tumors
	NEO058	Non-Hodgkin lymphoma	C8218	Follicular lymphoma grade II, lymph nodes of multiple sites	non-hodgkin lymphoma	0	1	agnostic	Malignancies and tumors
	NEO058	Non-Hodgkin lymphoma	C8219	Follicular lymphoma grade II, extranodal and solid organ sites	non-hodgkin lymphoma	0	1	agnostic	Malignancies and tumors
	NEO058	Non-Hodgkin lymphoma	C8220	Follicular lymphoma grade III, unspecified, unspecified site	non-hodgkin lymphoma	0	1	agnostic	Malignancies and tumors
	NEO058	Non-Hodgkin lymphoma	C8221	Follicular lymphoma grade III, unspecified, lymph nodes of head, face, and neck	non-hodgkin lymphoma	0	1	agnostic	Malignancies and tumors
	NEO058	Non-Hodgkin lymphoma	C8222	Follicular lymphoma grade III, unspecified, intrathoracic lymph nodes	non-hodgkin lymphoma	0	1	agnostic	Malignancies and tumors
	NEO058	Non-Hodgkin lymphoma	C8223	Follicular lymphoma grade III, unspecified, intra-abdominal lymph nodes	non-hodgkin lymphoma	0	1	agnostic	Malignancies and tumors
	NEO058	Non-Hodgkin lymphoma	C8224	Follicular lymphoma grade III, unspecified, lymph nodes of axilla and upper limb	non-hodgkin lymphoma	0	1	agnostic	Malignancies and tumors
	NEO058	Non-Hodgkin lymphoma	C8225	Follicular lymphoma grade III, unspecified, lymph nodes of inguinal region and lower limb	non-hodgkin lymphoma	0	1	agnostic	Malignancies and tumors
	NEO058	Non-Hodgkin lymphoma	C8226	Follicular lymphoma grade III, unspecified, intrapelvic lymph nodes	non-hodgkin lymphoma	0	1	agnostic	Malignancies and tumors
	NEO058	Non-Hodgkin lymphoma	C8227	Follicular lymphoma grade III, unspecified, spleen	non-hodgkin lymphoma	0	1	agnostic	Malignancies and tumors
	NEO058	Non-Hodgkin lymphoma	C8228	Follicular lymphoma grade III, unspecified, lymph nodes of multiple sites	non-hodgkin lymphoma	0	1	agnostic	Malignancies and tumors
	NEO058	Non-Hodgkin lymphoma	C8229	Follicular lymphoma grade III, unspecified, extranodal and solid organ sites	non-hodgkin lymphoma	0	1	agnostic	Malignancies and tumors
	NEO058	Non-Hodgkin lymphoma	C8230	Follicular lymphoma grade IIIa, unspecified site	non-hodgkin lymphoma	0	1	agnostic	Malignancies and tumors
	NEO058	Non-Hodgkin lymphoma	C8231	Follicular lymphoma grade IIIa, lymph nodes of head, face, and neck	non-hodgkin lymphoma	0	1	agnostic	Malignancies and tumors
	NEO058	Non-Hodgkin lymphoma	C8232	Follicular lymphoma grade IIIa, intrathoracic lymph nodes	non-hodgkin lymphoma	0	1	agnostic	Malignancies and tumors
	NEO058	Non-Hodgkin lymphoma	C8233	Follicular lymphoma grade IIIa, intra-abdominal lymph nodes	non-hodgkin lymphoma	0	1	agnostic	Malignancies and tumors
	NEO058	Non-Hodgkin lymphoma	C8234	Follicular lymphoma grade IIIa, lymph nodes of axilla and upper limb	non-hodgkin lymphoma	0	1	agnostic	Malignancies and tumors
	NEO058	Non-Hodgkin lymphoma	C8235	Follicular lymphoma grade IIIa, lymph nodes of inguinal region and lower limb	non-hodgkin lymphoma	0	1	agnostic	Malignancies and tumors
	NEO058	Non-Hodgkin lymphoma	C8236	Follicular lymphoma grade IIIa, intrapelvic lymph nodes	non-hodgkin lymphoma	0	1	agnostic	Malignancies and tumors
	NEO058	Non-Hodgkin lymphoma	C8237	Follicular lymphoma grade IIIa, spleen	non-hodgkin lymphoma	0	1	agnostic	Malignancies and tumors
	NEO058	Non-Hodgkin lymphoma	C8238	Follicular lymphoma grade IIIa, lymph nodes of multiple sites	non-hodgkin lymphoma	0	1	agnostic	Malignancies and tumors
	NEO058	Non-Hodgkin lymphoma	C8239	Follicular lymphoma grade IIIa, extranodal and solid organ sites	non-hodgkin lymphoma	0	1	agnostic	Malignancies and tumors
	NEO058	Non-Hodgkin lymphoma	C8240	Follicular lymphoma grade IIIb, unspecified site	non-hodgkin lymphoma	0	1	agnostic	Malignancies and tumors
	NEO058	Non-Hodgkin lymphoma	C8241	Follicular lymphoma grade IIIb, lymph nodes of head, face, and neck	non-hodgkin lymphoma	0	1	agnostic	Malignancies and tumors
	NEO058	Non-Hodgkin lymphoma	C8242	Follicular lymphoma grade IIIb, intrathoracic lymph nodes	non-hodgkin lymphoma	0	1	agnostic	Malignancies and tumors
	NEO058	Non-Hodgkin lymphoma	C8243	Follicular lymphoma grade IIIb, intra-abdominal lymph nodes	non-hodgkin lymphoma	0	1	agnostic	Malignancies and tumors
	NEO058	Non-Hodgkin lymphoma	C8244	Follicular lymphoma grade IIIb, lymph nodes of axilla and upper limb	non-hodgkin lymphoma	0	1	agnostic	Malignancies and tumors
	NEO058	Non-Hodgkin lymphoma	C8245	Follicular lymphoma grade IIIb, lymph nodes of inguinal region and lower limb	non-hodgkin lymphoma	0	1	agnostic	Malignancies and tumors
	NEO058	Non-Hodgkin lymphoma	C8246	Follicular lymphoma grade IIIb, intrapelvic lymph nodes	non-hodgkin lymphoma	0	1	agnostic	Malignancies and tumors
	NEO058	Non-Hodgkin lymphoma	C8247	Follicular lymphoma grade IIIb, spleen	non-hodgkin lymphoma	0	1	agnostic	Malignancies and tumors
	NEO058	Non-Hodgkin lymphoma	C8248	Follicular lymphoma grade IIIb, lymph nodes of multiple sites	non-hodgkin lymphoma	0	1	agnostic	Malignancies and tumors
	NEO058	Non-Hodgkin lymphoma	C8249	Follicular lymphoma grade IIIb, extranodal and solid organ sites	non-hodgkin lymphoma	0	1	agnostic	Malignancies and tumors
	NEO058	Non-Hodgkin lymphoma	C8250	Diffuse follicle center lymphoma, unspecified site	non-hodgkin lymphoma	0	1	agnostic	Malignancies and tumors
	NEO058	Non-Hodgkin lymphoma	C8251	Diffuse follicle center lymphoma, lymph nodes of head, face, and neck	non-hodgkin lymphoma	0	1	agnostic	Malignancies and tumors
	NEO058	Non-Hodgkin lymphoma	C8252	Diffuse follicle center lymphoma, intrathoracic lymph nodes	non-hodgkin lymphoma	0	1	agnostic	Malignancies and tumors
	NEO058	Non-Hodgkin lymphoma	C8253	Diffuse follicle center lymphoma, intra-abdominal lymph nodes	non-hodgkin lymphoma	0	1	agnostic	Malignancies and tumors
	NEO058	Non-Hodgkin lymphoma	C8254	Diffuse follicle center lymphoma, lymph nodes of axilla and upper limb	non-hodgkin lymphoma	0	1	agnostic	Malignancies and tumors
	NEO058	Non-Hodgkin lymphoma	C8255	Diffuse follicle center lymphoma, lymph nodes of inguinal region and lower limb	non-hodgkin lymphoma	0	1	agnostic	Malignancies and tumors
	NEO058	Non-Hodgkin lymphoma	C8256	Diffuse follicle center lymphoma, intrapelvic lymph nodes	non-hodgkin lymphoma	0	1	agnostic	Malignancies and tumors
	NEO058	Non-Hodgkin lymphoma	C8257	Diffuse follicle center lymphoma, spleen	non-hodgkin lymphoma	0	1	agnostic	Malignancies and tumors
	NEO058	Non-Hodgkin lymphoma	C8258	Diffuse follicle center lymphoma, lymph nodes of multiple sites	non-hodgkin lymphoma	0	1	agnostic	Malignancies and tumors
	NEO058	Non-Hodgkin lymphoma	C8259	Diffuse follicle center lymphoma, extranodal and solid organ sites	non-hodgkin lymphoma	0	1	agnostic	Malignancies and tumors
	NEO058	Non-Hodgkin lymphoma	C8260	Cutaneous follicle center lymphoma, unspecified site	non-hodgkin lymphoma	0	1	agnostic	Malignancies and tumors
	NEO058	Non-Hodgkin lymphoma	C8261	Cutaneous follicle center lymphoma, lymph nodes of head, face, and neck	non-hodgkin lymphoma	0	1	agnostic	Malignancies and tumors
	NEO058	Non-Hodgkin lymphoma	C8262	Cutaneous follicle center lymphoma, intrathoracic lymph nodes	non-hodgkin lymphoma	0	1	agnostic	Malignancies and tumors
	NEO058	Non-Hodgkin lymphoma	C8263	Cutaneous follicle center lymphoma, intra-abdominal lymph nodes	non-hodgkin lymphoma	0	1	agnostic	Malignancies and tumors
	NEO058	Non-Hodgkin lymphoma	C8264	Cutaneous follicle center lymphoma, lymph nodes of axilla and upper limb	non-hodgkin lymphoma	0	1	agnostic	Malignancies and tumors
	NEO058	Non-Hodgkin lymphoma	C8265	Cutaneous follicle center lymphoma, lymph nodes of inguinal region and lower limb	non-hodgkin lymphoma	0	1	agnostic	Malignancies and tumors
	NEO058	Non-Hodgkin lymphoma	C8266	Cutaneous follicle center lymphoma, intrapelvic lymph nodes	non-hodgkin lymphoma	0	1	agnostic	Malignancies and tumors
	NEO058	Non-Hodgkin lymphoma	C8267	Cutaneous follicle center lymphoma, spleen	non-hodgkin lymphoma	0	1	agnostic	Malignancies and tumors
	NEO058	Non-Hodgkin lymphoma	C8268	Cutaneous follicle center lymphoma, lymph nodes of multiple sites	non-hodgkin lymphoma	0	1	agnostic	Malignancies and tumors
	NEO058	Non-Hodgkin lymphoma	C8269	Cutaneous follicle center lymphoma, extranodal and solid organ sites	non-hodgkin lymphoma	0	1	agnostic	Malignancies and tumors
	NEO058	Non-Hodgkin lymphoma	C8280	Other types of follicular lymphoma, unspecified site	non-hodgkin lymphoma	0	1	agnostic	Malignancies and tumors
	NEO058	Non-Hodgkin lymphoma	C8281	Other types of follicular lymphoma, lymph nodes of head, face, and neck	non-hodgkin lymphoma	0	1	agnostic	Malignancies and tumors
	NEO058	Non-Hodgkin lymphoma	C8282	Other types of follicular lymphoma, intrathoracic lymph nodes	non-hodgkin lymphoma	0	1	agnostic	Malignancies and tumors
	NEO058	Non-Hodgkin lymphoma	C8283	Other types of follicular lymphoma, intra-abdominal lymph nodes	non-hodgkin lymphoma	0	1	agnostic	Malignancies and tumors
	NEO058	Non-Hodgkin lymphoma	C8284	Other types of follicular lymphoma, lymph nodes of axilla and upper limb	non-hodgkin lymphoma	0	1	agnostic	Malignancies and tumors
	NEO058	Non-Hodgkin lymphoma	C8285	Other types of follicular lymphoma, lymph nodes of inguinal region and lower limb	non-hodgkin lymphoma	0	1	agnostic	Malignancies and tumors
	NEO058	Non-Hodgkin lymphoma	C8286	Other types of follicular lymphoma, intrapelvic lymph nodes	non-hodgkin lymphoma	0	1	agnostic	Malignancies and tumors
	NEO058	Non-Hodgkin lymphoma	C8287	Other types of follicular lymphoma, spleen	non-hodgkin lymphoma	0	1	agnostic	Malignancies and tumors
	NEO058	Non-Hodgkin lymphoma	C8288	Other types of follicular lymphoma, lymph nodes of multiple sites	non-hodgkin lymphoma	0	1	agnostic	Malignancies and tumors
	NEO058	Non-Hodgkin lymphoma	C8289	Other types of follicular lymphoma, extranodal and solid organ sites	non-hodgkin lymphoma	0	1	agnostic	Malignancies and tumors
	NEO058	Non-Hodgkin lymphoma	C8290	Follicular lymphoma, unspecified, unspecified site	non-hodgkin lymphoma	0	1	agnostic	Malignancies and tumors
	NEO058	Non-Hodgkin lymphoma	C8291	Follicular lymphoma, unspecified, lymph nodes of head, face, and neck	non-hodgkin lymphoma	0	1	agnostic	Malignancies and tumors
	NEO058	Non-Hodgkin lymphoma	C8292	Follicular lymphoma, unspecified, intrathoracic lymph nodes	non-hodgkin lymphoma	0	1	agnostic	Malignancies and tumors
	NEO058	Non-Hodgkin lymphoma	C8293	Follicular lymphoma, unspecified, intra-abdominal lymph nodes	non-hodgkin lymphoma	0	1	agnostic	Malignancies and tumors
	NEO058	Non-Hodgkin lymphoma	C8294	Follicular lymphoma, unspecified, lymph nodes of axilla and upper limb	non-hodgkin lymphoma	0	1	agnostic	Malignancies and tumors
	NEO058	Non-Hodgkin lymphoma	C8295	Follicular lymphoma, unspecified, lymph nodes of inguinal region and lower limb	non-hodgkin lymphoma	0	1	agnostic	Malignancies and tumors
	NEO058	Non-Hodgkin lymphoma	C8296	Follicular lymphoma, unspecified, intrapelvic lymph nodes	non-hodgkin lymphoma	0	1	agnostic	Malignancies and tumors
	NEO058	Non-Hodgkin lymphoma	C8297	Follicular lymphoma, unspecified, spleen	non-hodgkin lymphoma	0	1	agnostic	Malignancies and tumors
	NEO058	Non-Hodgkin lymphoma	C8298	Follicular lymphoma, unspecified, lymph nodes of multiple sites	non-hodgkin lymphoma	0	1	agnostic	Malignancies and tumors
	NEO058	Non-Hodgkin lymphoma	C8299	Follicular lymphoma, unspecified, extranodal and solid organ sites	non-hodgkin lymphoma	0	1	agnostic	Malignancies and tumors
	NEO058	Non-Hodgkin lymphoma	C8300	Small cell B-cell lymphoma, unspecified site	non-hodgkin lymphoma	0	1	agnostic	Malignancies and tumors
	NEO058	Non-Hodgkin lymphoma	C8301	Small cell B-cell lymphoma, lymph nodes of head, face, and neck	non-hodgkin lymphoma	0	1	agnostic	Malignancies and tumors
	NEO058	Non-Hodgkin lymphoma	C8302	Small cell B-cell lymphoma, intrathoracic lymph nodes	non-hodgkin lymphoma	0	1	agnostic	Malignancies and tumors
	NEO058	Non-Hodgkin lymphoma	C8303	Small cell B-cell lymphoma, intra-abdominal lymph nodes	non-hodgkin lymphoma	0	1	agnostic	Malignancies and tumors
	NEO058	Non-Hodgkin lymphoma	C8304	Small cell B-cell lymphoma, lymph nodes of axilla and upper limb	non-hodgkin lymphoma	0	1	agnostic	Malignancies and tumors
	NEO058	Non-Hodgkin lymphoma	C8305	Small cell B-cell lymphoma, lymph nodes of inguinal region and lower limb	non-hodgkin lymphoma	0	1	agnostic	Malignancies and tumors
	NEO058	Non-Hodgkin lymphoma	C8306	Small cell B-cell lymphoma, intrapelvic lymph nodes	non-hodgkin lymphoma	0	1	agnostic	Malignancies and tumors
	NEO058	Non-Hodgkin lymphoma	C8307	Small cell B-cell lymphoma, spleen	non-hodgkin lymphoma	0	1	agnostic	Malignancies and tumors
	NEO058	Non-Hodgkin lymphoma	C8308	Small cell B-cell lymphoma, lymph nodes of multiple sites	non-hodgkin lymphoma	0	1	agnostic	Malignancies and tumors
	NEO058	Non-Hodgkin lymphoma	C8309	Small cell B-cell lymphoma, extranodal and solid organ sites	non-hodgkin lymphoma	0	1	agnostic	Malignancies and tumors
	NEO058	Non-Hodgkin lymphoma	C8310	Mantle cell lymphoma, unspecified site	non-hodgkin lymphoma	0	1	agnostic	Malignancies and tumors
	NEO058	Non-Hodgkin lymphoma	C8311	Mantle cell lymphoma, lymph nodes of head, face, and neck	non-hodgkin lymphoma	0	1	agnostic	Malignancies and tumors
	NEO058	Non-Hodgkin lymphoma	C8312	Mantle cell lymphoma, intrathoracic lymph nodes	non-hodgkin lymphoma	0	1	agnostic	Malignancies and tumors
	NEO058	Non-Hodgkin lymphoma	C8313	Mantle cell lymphoma, intra-abdominal lymph nodes	non-hodgkin lymphoma	0	1	agnostic	Malignancies and tumors
	NEO058	Non-Hodgkin lymphoma	C8314	Mantle cell lymphoma, lymph nodes of axilla and upper limb	non-hodgkin lymphoma	0	1	agnostic	Malignancies and tumors
	NEO058	Non-Hodgkin lymphoma	C8315	Mantle cell lymphoma, lymph nodes of inguinal region and lower limb	non-hodgkin lymphoma	0	1	agnostic	Malignancies and tumors
	NEO058	Non-Hodgkin lymphoma	C8316	Mantle cell lymphoma, intrapelvic lymph nodes	non-hodgkin lymphoma	0	1	agnostic	Malignancies and tumors
	NEO058	Non-Hodgkin lymphoma	C8317	Mantle cell lymphoma, spleen	non-hodgkin lymphoma	0	1	agnostic	Malignancies and tumors
	NEO058	Non-Hodgkin lymphoma	C8318	Mantle cell lymphoma, lymph nodes of multiple sites	non-hodgkin lymphoma	0	1	agnostic	Malignancies and tumors
	NEO058	Non-Hodgkin lymphoma	C8319	Mantle cell lymphoma, extranodal and solid organ sites	non-hodgkin lymphoma	0	1	agnostic	Malignancies and tumors
	NEO058	Non-Hodgkin lymphoma	C8330	Diffuse large B-cell lymphoma, unspecified site	non-hodgkin lymphoma	0	1	agnostic	Malignancies and tumors
	NEO058	Non-Hodgkin lymphoma	C8331	Diffuse large B-cell lymphoma, lymph nodes of head, face, and neck	non-hodgkin lymphoma	0	1	agnostic	Malignancies and tumors
	NEO058	Non-Hodgkin lymphoma	C8332	Diffuse large B-cell lymphoma, intrathoracic lymph nodes	non-hodgkin lymphoma	0	1	agnostic	Malignancies and tumors
	NEO058	Non-Hodgkin lymphoma	C8333	Diffuse large B-cell lymphoma, intra-abdominal lymph nodes	non-hodgkin lymphoma	0	1	agnostic	Malignancies and tumors
	NEO058	Non-Hodgkin lymphoma	C8334	Diffuse large B-cell lymphoma, lymph nodes of axilla and upper limb	non-hodgkin lymphoma	0	1	agnostic	Malignancies and tumors
	NEO058	Non-Hodgkin lymphoma	C8335	Diffuse large B-cell lymphoma, lymph nodes of inguinal region and lower limb	non-hodgkin lymphoma	0	1	agnostic	Malignancies and tumors
	NEO058	Non-Hodgkin lymphoma	C8336	Diffuse large B-cell lymphoma, intrapelvic lymph nodes	non-hodgkin lymphoma	0	1	agnostic	Malignancies and tumors
	NEO058	Non-Hodgkin lymphoma	C8337	Diffuse large B-cell lymphoma, spleen	non-hodgkin lymphoma	0	1	agnostic	Malignancies and tumors
	NEO058	Non-Hodgkin lymphoma	C8338	Diffuse large B-cell lymphoma, lymph nodes of multiple sites	non-hodgkin lymphoma	0	1	agnostic	Malignancies and tumors
	NEO058	Non-Hodgkin lymphoma	C8339	Diffuse large B-cell lymphoma, extranodal and solid organ sites	non-hodgkin lymphoma	0	1	agnostic	Malignancies and tumors
	NEO058	Non-Hodgkin lymphoma	C8350	Lymphoblastic (diffuse) lymphoma, unspecified site	non-hodgkin lymphoma	0	1	agnostic	Malignancies and tumors
	NEO058	Non-Hodgkin lymphoma	C8351	Lymphoblastic (diffuse) lymphoma, lymph nodes of head, face, and neck	non-hodgkin lymphoma	0	1	agnostic	Malignancies and tumors
	NEO058	Non-Hodgkin lymphoma	C8352	Lymphoblastic (diffuse) lymphoma, intrathoracic lymph nodes	non-hodgkin lymphoma	0	1	agnostic	Malignancies and tumors
	NEO058	Non-Hodgkin lymphoma	C8353	Lymphoblastic (diffuse) lymphoma, intra-abdominal lymph nodes	non-hodgkin lymphoma	0	1	agnostic	Malignancies and tumors
	NEO058	Non-Hodgkin lymphoma	C8354	Lymphoblastic (diffuse) lymphoma, lymph nodes of axilla and upper limb	non-hodgkin lymphoma	0	1	agnostic	Malignancies and tumors
	NEO058	Non-Hodgkin lymphoma	C8355	Lymphoblastic (diffuse) lymphoma, lymph nodes of inguinal region and lower limb	non-hodgkin lymphoma	0	1	agnostic	Malignancies and tumors
	NEO058	Non-Hodgkin lymphoma	C8356	Lymphoblastic (diffuse) lymphoma, intrapelvic lymph nodes	non-hodgkin lymphoma	0	1	agnostic	Malignancies and tumors
	NEO058	Non-Hodgkin lymphoma	C8357	Lymphoblastic (diffuse) lymphoma, spleen	non-hodgkin lymphoma	0	1	agnostic	Malignancies and tumors
	NEO058	Non-Hodgkin lymphoma	C8358	Lymphoblastic (diffuse) lymphoma, lymph nodes of multiple sites	non-hodgkin lymphoma	0	1	agnostic	Malignancies and tumors
	NEO058	Non-Hodgkin lymphoma	C8359	Lymphoblastic (diffuse) lymphoma, extranodal and solid organ sites	non-hodgkin lymphoma	0	1	agnostic	Malignancies and tumors
	NEO058	Non-Hodgkin lymphoma	C8370	Burkitt lymphoma, unspecified site	non-hodgkin lymphoma	0	1	agnostic	Malignancies and tumors
	NEO058	Non-Hodgkin lymphoma	C8371	Burkitt lymphoma, lymph nodes of head, face, and neck	non-hodgkin lymphoma	0	1	agnostic	Malignancies and tumors
	NEO058	Non-Hodgkin lymphoma	C8372	Burkitt lymphoma, intrathoracic lymph nodes	non-hodgkin lymphoma	0	1	agnostic	Malignancies and tumors
	NEO058	Non-Hodgkin lymphoma	C8373	Burkitt lymphoma, intra-abdominal lymph nodes	non-hodgkin lymphoma	0	1	agnostic	Malignancies and tumors
	NEO058	Non-Hodgkin lymphoma	C8374	Burkitt lymphoma, lymph nodes of axilla and upper limb	non-hodgkin lymphoma	0	1	agnostic	Malignancies and tumors
	NEO058	Non-Hodgkin lymphoma	C8375	Burkitt lymphoma, lymph nodes of inguinal region and lower limb	non-hodgkin lymphoma	0	1	agnostic	Malignancies and tumors
	NEO058	Non-Hodgkin lymphoma	C8376	Burkitt lymphoma, intrapelvic lymph nodes	non-hodgkin lymphoma	0	1	agnostic	Malignancies and tumors
	NEO058	Non-Hodgkin lymphoma	C8377	Burkitt lymphoma, spleen	non-hodgkin lymphoma	0	1	agnostic	Malignancies and tumors
	NEO058	Non-Hodgkin lymphoma	C8378	Burkitt lymphoma, lymph nodes of multiple sites	non-hodgkin lymphoma	0	1	agnostic	Malignancies and tumors
	NEO058	Non-Hodgkin lymphoma	C8379	Burkitt lymphoma, extranodal and solid organ sites	non-hodgkin lymphoma	0	1	agnostic	Malignancies and tumors
	NEO058	Non-Hodgkin lymphoma	C8380	Other non-follicular lymphoma, unspecified site	non-hodgkin lymphoma	0	1	agnostic	Malignancies and tumors
	NEO058	Non-Hodgkin lymphoma	C8381	Other non-follicular lymphoma, lymph nodes of head, face, and neck	non-hodgkin lymphoma	0	1	agnostic	Malignancies and tumors
	NEO058	Non-Hodgkin lymphoma	C8382	Other non-follicular lymphoma, intrathoracic lymph nodes	non-hodgkin lymphoma	0	1	agnostic	Malignancies and tumors
	NEO058	Non-Hodgkin lymphoma	C8383	Other non-follicular lymphoma, intra-abdominal lymph nodes	non-hodgkin lymphoma	0	1	agnostic	Malignancies and tumors
	NEO058	Non-Hodgkin lymphoma	C8384	Other non-follicular lymphoma, lymph nodes of axilla and upper limb	non-hodgkin lymphoma	0	1	agnostic	Malignancies and tumors
	NEO058	Non-Hodgkin lymphoma	C8385	Other non-follicular lymphoma, lymph nodes of inguinal region and lower limb	non-hodgkin lymphoma	0	1	agnostic	Malignancies and tumors
	NEO058	Non-Hodgkin lymphoma	C8386	Other non-follicular lymphoma, intrapelvic lymph nodes	non-hodgkin lymphoma	0	1	agnostic	Malignancies and tumors
	NEO058	Non-Hodgkin lymphoma	C8387	Other non-follicular lymphoma, spleen	non-hodgkin lymphoma	0	1	agnostic	Malignancies and tumors
	NEO058	Non-Hodgkin lymphoma	C8388	Other non-follicular lymphoma, lymph nodes of multiple sites	non-hodgkin lymphoma	0	1	agnostic	Malignancies and tumors
	NEO058	Non-Hodgkin lymphoma	C8389	Other non-follicular lymphoma, extranodal and solid organ sites	non-hodgkin lymphoma	0	1	agnostic	Malignancies and tumors
	NEO058	Non-Hodgkin lymphoma	C8390	Non-follicular (diffuse) lymphoma, unspecified, unspecified site	non-hodgkin lymphoma	0	1	agnostic	Malignancies and tumors
	NEO058	Non-Hodgkin lymphoma	C8391	Non-follicular (diffuse) lymphoma, unspecified, lymph nodes of head, face, and neck	non-hodgkin lymphoma	0	1	agnostic	Malignancies and tumors
	NEO058	Non-Hodgkin lymphoma	C8392	Non-follicular (diffuse) lymphoma, unspecified, intrathoracic lymph nodes	non-hodgkin lymphoma	0	1	agnostic	Malignancies and tumors
	NEO058	Non-Hodgkin lymphoma	C8393	Non-follicular (diffuse) lymphoma, unspecified, intra-abdominal lymph nodes	non-hodgkin lymphoma	0	1	agnostic	Malignancies and tumors
	NEO058	Non-Hodgkin lymphoma	C8394	Non-follicular (diffuse) lymphoma, unspecified, lymph nodes of axilla and upper limb	non-hodgkin lymphoma	0	1	agnostic	Malignancies and tumors
	NEO058	Non-Hodgkin lymphoma	C8395	Non-follicular (diffuse) lymphoma, unspecified, lymph nodes of inguinal region and lower limb	non-hodgkin lymphoma	0	1	agnostic	Malignancies and tumors
	NEO058	Non-Hodgkin lymphoma	C8396	Non-follicular (diffuse) lymphoma, unspecified, intrapelvic lymph nodes	non-hodgkin lymphoma	0	1	agnostic	Malignancies and tumors
	NEO058	Non-Hodgkin lymphoma	C8397	Non-follicular (diffuse) lymphoma, unspecified, spleen	non-hodgkin lymphoma	0	1	agnostic	Malignancies and tumors
	NEO058	Non-Hodgkin lymphoma	C8398	Non-follicular (diffuse) lymphoma, unspecified, lymph nodes of multiple sites	non-hodgkin lymphoma	0	1	agnostic	Malignancies and tumors
	NEO058	Non-Hodgkin lymphoma	C8399	Non-follicular (diffuse) lymphoma, unspecified, extranodal and solid organ sites	non-hodgkin lymphoma	0	1	agnostic	Malignancies and tumors
	NEO058	Non-Hodgkin lymphoma	C8400	Mycosis fungoides, unspecified site	non-hodgkin lymphoma	0	1	agnostic	Malignancies and tumors
	NEO058	Non-Hodgkin lymphoma	C8401	Mycosis fungoides, lymph nodes of head, face, and neck	non-hodgkin lymphoma	0	1	agnostic	Malignancies and tumors
	NEO058	Non-Hodgkin lymphoma	C8402	Mycosis fungoides, intrathoracic lymph nodes	non-hodgkin lymphoma	0	1	agnostic	Malignancies and tumors
	NEO058	Non-Hodgkin lymphoma	C8403	Mycosis fungoides, intra-abdominal lymph nodes	non-hodgkin lymphoma	0	1	agnostic	Malignancies and tumors
	NEO058	Non-Hodgkin lymphoma	C8404	Mycosis fungoides, lymph nodes of axilla and upper limb	non-hodgkin lymphoma	0	1	agnostic	Malignancies and tumors
	NEO058	Non-Hodgkin lymphoma	C8405	Mycosis fungoides, lymph nodes of inguinal region and lower limb	non-hodgkin lymphoma	0	1	agnostic	Malignancies and tumors
	NEO058	Non-Hodgkin lymphoma	C8406	Mycosis fungoides, intrapelvic lymph nodes	non-hodgkin lymphoma	0	1	agnostic	Malignancies and tumors
	NEO058	Non-Hodgkin lymphoma	C8407	Mycosis fungoides, spleen	non-hodgkin lymphoma	0	1	agnostic	Malignancies and tumors
	NEO058	Non-Hodgkin lymphoma	C8408	Mycosis fungoides, lymph nodes of multiple sites	non-hodgkin lymphoma	0	1	agnostic	Malignancies and tumors
	NEO058	Non-Hodgkin lymphoma	C8409	Mycosis fungoides, extranodal and solid organ sites	non-hodgkin lymphoma	0	1	agnostic	Malignancies and tumors
	NEO058	Non-Hodgkin lymphoma	C8410	Sezary disease, unspecified site	non-hodgkin lymphoma	0	1	agnostic	Malignancies and tumors
	NEO058	Non-Hodgkin lymphoma	C8411	Sezary disease, lymph nodes of head, face, and neck	non-hodgkin lymphoma	0	1	agnostic	Malignancies and tumors
	NEO058	Non-Hodgkin lymphoma	C8412	Sezary disease, intrathoracic lymph nodes	non-hodgkin lymphoma	0	1	agnostic	Malignancies and tumors
	NEO058	Non-Hodgkin lymphoma	C8413	Sezary disease, intra-abdominal lymph nodes	non-hodgkin lymphoma	0	1	agnostic	Malignancies and tumors
	NEO058	Non-Hodgkin lymphoma	C8414	Sezary disease, lymph nodes of axilla and upper limb	non-hodgkin lymphoma	0	1	agnostic	Malignancies and tumors
	NEO058	Non-Hodgkin lymphoma	C8415	Sezary disease, lymph nodes of inguinal region and lower limb	non-hodgkin lymphoma	0	1	agnostic	Malignancies and tumors
	NEO058	Non-Hodgkin lymphoma	C8416	Sezary disease, intrapelvic lymph nodes	non-hodgkin lymphoma	0	1	agnostic	Malignancies and tumors
	NEO058	Non-Hodgkin lymphoma	C8417	Sezary disease, spleen	non-hodgkin lymphoma	0	1	agnostic	Malignancies and tumors
	NEO058	Non-Hodgkin lymphoma	C8418	Sezary disease, lymph nodes of multiple sites	non-hodgkin lymphoma	0	1	agnostic	Malignancies and tumors
	NEO058	Non-Hodgkin lymphoma	C8419	Sezary disease, extranodal and solid organ sites	non-hodgkin lymphoma	0	1	agnostic	Malignancies and tumors
	NEO058	Non-Hodgkin lymphoma	C8440	Peripheral T-cell lymphoma, not classified, unspecified site	non-hodgkin lymphoma	0	1	agnostic	Malignancies and tumors
	NEO058	Non-Hodgkin lymphoma	C8441	Peripheral T-cell lymphoma, not classified, lymph nodes of head, face, and neck	non-hodgkin lymphoma	0	1	agnostic	Malignancies and tumors
	NEO058	Non-Hodgkin lymphoma	C8442	Peripheral T-cell lymphoma, not classified, intrathoracic lymph nodes	non-hodgkin lymphoma	0	1	agnostic	Malignancies and tumors
	NEO058	Non-Hodgkin lymphoma	C8443	Peripheral T-cell lymphoma, not classified, intra-abdominal lymph nodes	non-hodgkin lymphoma	0	1	agnostic	Malignancies and tumors
	NEO058	Non-Hodgkin lymphoma	C8444	Peripheral T-cell lymphoma, not classified, lymph nodes of axilla and upper limb	non-hodgkin lymphoma	0	1	agnostic	Malignancies and tumors
	NEO058	Non-Hodgkin lymphoma	C8445	Peripheral T-cell lymphoma, not classified, lymph nodes of inguinal region and lower limb	non-hodgkin lymphoma	0	1	agnostic	Malignancies and tumors
	NEO058	Non-Hodgkin lymphoma	C8446	Peripheral T-cell lymphoma, not classified, intrapelvic lymph nodes	non-hodgkin lymphoma	0	1	agnostic	Malignancies and tumors
	NEO058	Non-Hodgkin lymphoma	C8447	Peripheral T-cell lymphoma, not classified, spleen	non-hodgkin lymphoma	0	1	agnostic	Malignancies and tumors
	NEO058	Non-Hodgkin lymphoma	C8448	Peripheral T-cell lymphoma, not classified, lymph nodes of multiple sites	non-hodgkin lymphoma	0	1	agnostic	Malignancies and tumors
	NEO058	Non-Hodgkin lymphoma	C8449	Peripheral T-cell lymphoma, not classified, extranodal and solid organ sites	non-hodgkin lymphoma	0	1	agnostic	Malignancies and tumors
	NEO058	Non-Hodgkin lymphoma	C8460	Anaplastic large cell lymphoma, ALK-positive, unspecified site	non-hodgkin lymphoma	0	1	agnostic	Malignancies and tumors
	NEO058	Non-Hodgkin lymphoma	C8461	Anaplastic large cell lymphoma, ALK-positive, lymph nodes of head, face, and neck	non-hodgkin lymphoma	0	1	agnostic	Malignancies and tumors
	NEO058	Non-Hodgkin lymphoma	C8462	Anaplastic large cell lymphoma, ALK-positive, intrathoracic lymph nodes	non-hodgkin lymphoma	0	1	agnostic	Malignancies and tumors
	NEO058	Non-Hodgkin lymphoma	C8463	Anaplastic large cell lymphoma, ALK-positive, intra-abdominal lymph nodes	non-hodgkin lymphoma	0	1	agnostic	Malignancies and tumors
	NEO058	Non-Hodgkin lymphoma	C8464	Anaplastic large cell lymphoma, ALK-positive, lymph nodes of axilla and upper limb	non-hodgkin lymphoma	0	1	agnostic	Malignancies and tumors
	NEO058	Non-Hodgkin lymphoma	C8465	Anaplastic large cell lymphoma, ALK-positive, lymph nodes of inguinal region and lower limb	non-hodgkin lymphoma	0	1	agnostic	Malignancies and tumors
	NEO058	Non-Hodgkin lymphoma	C8466	Anaplastic large cell lymphoma, ALK-positive, intrapelvic lymph nodes	non-hodgkin lymphoma	0	1	agnostic	Malignancies and tumors
	NEO058	Non-Hodgkin lymphoma	C8467	Anaplastic large cell lymphoma, ALK-positive, spleen	non-hodgkin lymphoma	0	1	agnostic	Malignancies and tumors
	NEO058	Non-Hodgkin lymphoma	C8468	Anaplastic large cell lymphoma, ALK-positive, lymph nodes of multiple sites	non-hodgkin lymphoma	0	1	agnostic	Malignancies and tumors
	NEO058	Non-Hodgkin lymphoma	C8469	Anaplastic large cell lymphoma, ALK-positive, extranodal and solid organ sites	non-hodgkin lymphoma	0	1	agnostic	Malignancies and tumors
	NEO058	Non-Hodgkin lymphoma	C8470	Anaplastic large cell lymphoma, ALK-negative, unspecified site	non-hodgkin lymphoma	0	1	agnostic	Malignancies and tumors
	NEO058	Non-Hodgkin lymphoma	C8471	Anaplastic large cell lymphoma, ALK-negative, lymph nodes of head, face, and neck	non-hodgkin lymphoma	0	1	agnostic	Malignancies and tumors
	NEO058	Non-Hodgkin lymphoma	C8472	Anaplastic large cell lymphoma, ALK-negative, intrathoracic lymph nodes	non-hodgkin lymphoma	0	1	agnostic	Malignancies and tumors
	NEO058	Non-Hodgkin lymphoma	C8473	Anaplastic large cell lymphoma, ALK-negative, intra-abdominal lymph nodes	non-hodgkin lymphoma	0	1	agnostic	Malignancies and tumors
	NEO058	Non-Hodgkin lymphoma	C8474	Anaplastic large cell lymphoma, ALK-negative, lymph nodes of axilla and upper limb	non-hodgkin lymphoma	0	1	agnostic	Malignancies and tumors
	NEO058	Non-Hodgkin lymphoma	C8475	Anaplastic large cell lymphoma, ALK-negative, lymph nodes of inguinal region and lower limb	non-hodgkin lymphoma	0	1	agnostic	Malignancies and tumors
	NEO058	Non-Hodgkin lymphoma	C8476	Anaplastic large cell lymphoma, ALK-negative, intrapelvic lymph nodes	non-hodgkin lymphoma	0	1	agnostic	Malignancies and tumors
	NEO058	Non-Hodgkin lymphoma	C8477	Anaplastic large cell lymphoma, ALK-negative, spleen	non-hodgkin lymphoma	0	1	agnostic	Malignancies and tumors
	NEO058	Non-Hodgkin lymphoma	C8478	Anaplastic large cell lymphoma, ALK-negative, lymph nodes of multiple sites	non-hodgkin lymphoma	0	1	agnostic	Malignancies and tumors
	NEO058	Non-Hodgkin lymphoma	C8479	Anaplastic large cell lymphoma, ALK-negative, extranodal and solid organ sites	non-hodgkin lymphoma	0	1	agnostic	Malignancies and tumors
	NEO058	Non-Hodgkin lymphoma	C8490	Mature T/NK-cell lymphomas, unspecified, unspecified site	non-hodgkin lymphoma	0	1	agnostic	Malignancies and tumors
	NEO058	Non-Hodgkin lymphoma	C8491	Mature T/NK-cell lymphomas, unspecified, lymph nodes of head, face, and neck	non-hodgkin lymphoma	0	1	agnostic	Malignancies and tumors
	NEO058	Non-Hodgkin lymphoma	C8492	Mature T/NK-cell lymphomas, unspecified, intrathoracic lymph nodes	non-hodgkin lymphoma	0	1	agnostic	Malignancies and tumors
	NEO058	Non-Hodgkin lymphoma	C8493	Mature T/NK-cell lymphomas, unspecified, intra-abdominal lymph nodes	non-hodgkin lymphoma	0	1	agnostic	Malignancies and tumors
	NEO058	Non-Hodgkin lymphoma	C8494	Mature T/NK-cell lymphomas, unspecified, lymph nodes of axilla and upper limb	non-hodgkin lymphoma	0	1	agnostic	Malignancies and tumors
	NEO058	Non-Hodgkin lymphoma	C8495	Mature T/NK-cell lymphomas, unspecified, lymph nodes of inguinal region and lower limb	non-hodgkin lymphoma	0	1	agnostic	Malignancies and tumors
	NEO058	Non-Hodgkin lymphoma	C8496	Mature T/NK-cell lymphomas, unspecified, intrapelvic lymph nodes	non-hodgkin lymphoma	0	1	agnostic	Malignancies and tumors
	NEO058	Non-Hodgkin lymphoma	C8497	Mature T/NK-cell lymphomas, unspecified, spleen	non-hodgkin lymphoma	0	1	agnostic	Malignancies and tumors
	NEO058	Non-Hodgkin lymphoma	C8498	Mature T/NK-cell lymphomas, unspecified, lymph nodes of multiple sites	non-hodgkin lymphoma	0	1	agnostic	Malignancies and tumors
	NEO058	Non-Hodgkin lymphoma	C8499	Mature T/NK-cell lymphomas, unspecified, extranodal and solid organ sites	non-hodgkin lymphoma	0	1	agnostic	Malignancies and tumors
	NEO058	Non-Hodgkin lymphoma	C84A0	Cutaneous T-cell lymphoma, unspecified, unspecified site	non-hodgkin lymphoma	0	1	agnostic	Malignancies and tumors
	NEO058	Non-Hodgkin lymphoma	C84A1	Cutaneous T-cell lymphoma, unspecified lymph nodes of head, face, and neck	non-hodgkin lymphoma	0	1	agnostic	Malignancies and tumors
	NEO058	Non-Hodgkin lymphoma	C84A2	Cutaneous T-cell lymphoma, unspecified, intrathoracic lymph nodes	non-hodgkin lymphoma	0	1	agnostic	Malignancies and tumors
	NEO058	Non-Hodgkin lymphoma	C84A3	Cutaneous T-cell lymphoma, unspecified, intra-abdominal lymph nodes	non-hodgkin lymphoma	0	1	agnostic	Malignancies and tumors
	NEO058	Non-Hodgkin lymphoma	C84A4	Cutaneous T-cell lymphoma, unspecified, lymph nodes of axilla and upper limb	non-hodgkin lymphoma	0	1	agnostic	Malignancies and tumors
	NEO058	Non-Hodgkin lymphoma	C84A5	Cutaneous T-cell lymphoma, unspecified, lymph nodes of inguinal region and lower limb	non-hodgkin lymphoma	0	1	agnostic	Malignancies and tumors
	NEO058	Non-Hodgkin lymphoma	C84A6	Cutaneous T-cell lymphoma, unspecified, intrapelvic lymph nodes	non-hodgkin lymphoma	0	1	agnostic	Malignancies and tumors
	NEO058	Non-Hodgkin lymphoma	C84A7	Cutaneous T-cell lymphoma, unspecified, spleen	non-hodgkin lymphoma	0	1	agnostic	Malignancies and tumors
	NEO058	Non-Hodgkin lymphoma	C84A8	Cutaneous T-cell lymphoma, unspecified, lymph nodes of multiple sites	non-hodgkin lymphoma	0	1	agnostic	Malignancies and tumors
	NEO058	Non-Hodgkin lymphoma	C84A9	Cutaneous T-cell lymphoma, unspecified, extranodal and solid organ sites	non-hodgkin lymphoma	0	1	agnostic	Malignancies and tumors
	NEO058	Non-Hodgkin lymphoma	C84Z0	Other mature T/NK-cell lymphomas, unspecified site	non-hodgkin lymphoma	0	1	agnostic	Malignancies and tumors
	NEO058	Non-Hodgkin lymphoma	C84Z1	Other mature T/NK-cell lymphomas, lymph nodes of head, face, and neck	non-hodgkin lymphoma	0	1	agnostic	Malignancies and tumors
	NEO058	Non-Hodgkin lymphoma	C84Z2	Other mature T/NK-cell lymphomas, intrathoracic lymph nodes	non-hodgkin lymphoma	0	1	agnostic	Malignancies and tumors
	NEO058	Non-Hodgkin lymphoma	C84Z3	Other mature T/NK-cell lymphomas, intra-abdominal lymph nodes	non-hodgkin lymphoma	0	1	agnostic	Malignancies and tumors
	NEO058	Non-Hodgkin lymphoma	C84Z4	Other mature T/NK-cell lymphomas, lymph nodes of axilla and upper limb	non-hodgkin lymphoma	0	1	agnostic	Malignancies and tumors
	NEO058	Non-Hodgkin lymphoma	C84Z5	Other mature T/NK-cell lymphomas, lymph nodes of inguinal region and lower limb	non-hodgkin lymphoma	0	1	agnostic	Malignancies and tumors
	NEO058	Non-Hodgkin lymphoma	C84Z6	Other mature T/NK-cell lymphomas, intrapelvic lymph nodes	non-hodgkin lymphoma	0	1	agnostic	Malignancies and tumors
	NEO058	Non-Hodgkin lymphoma	C84Z7	Other mature T/NK-cell lymphomas, spleen	non-hodgkin lymphoma	0	1	agnostic	Malignancies and tumors
	NEO058	Non-Hodgkin lymphoma	C84Z8	Other mature T/NK-cell lymphomas, lymph nodes of multiple sites	non-hodgkin lymphoma	0	1	agnostic	Malignancies and tumors
	NEO058	Non-Hodgkin lymphoma	C84Z9	Other mature T/NK-cell lymphomas, extranodal and solid organ sites	non-hodgkin lymphoma	0	1	agnostic	Malignancies and tumors
	NEO058	Non-Hodgkin lymphoma	C8510	Unspecified B-cell lymphoma, unspecified site	non-hodgkin lymphoma	0	1	agnostic	Malignancies and tumors
	NEO058	Non-Hodgkin lymphoma	C8511	Unspecified B-cell lymphoma, lymph nodes of head, face, and neck	non-hodgkin lymphoma	0	1	agnostic	Malignancies and tumors
	NEO058	Non-Hodgkin lymphoma	C8512	Unspecified B-cell lymphoma, intrathoracic lymph nodes	non-hodgkin lymphoma	0	1	agnostic	Malignancies and tumors
	NEO058	Non-Hodgkin lymphoma	C8513	Unspecified B-cell lymphoma, intra-abdominal lymph nodes	non-hodgkin lymphoma	0	1	agnostic	Malignancies and tumors
	NEO058	Non-Hodgkin lymphoma	C8514	Unspecified B-cell lymphoma, lymph nodes of axilla and upper limb	non-hodgkin lymphoma	0	1	agnostic	Malignancies and tumors
	NEO058	Non-Hodgkin lymphoma	C8515	Unspecified B-cell lymphoma, lymph nodes of inguinal region and lower limb	non-hodgkin lymphoma	0	1	agnostic	Malignancies and tumors
	NEO058	Non-Hodgkin lymphoma	C8516	Unspecified B-cell lymphoma, intrapelvic lymph nodes	non-hodgkin lymphoma	0	1	agnostic	Malignancies and tumors
	NEO058	Non-Hodgkin lymphoma	C8517	Unspecified B-cell lymphoma, spleen	non-hodgkin lymphoma	0	1	agnostic	Malignancies and tumors
	NEO058	Non-Hodgkin lymphoma	C8518	Unspecified B-cell lymphoma, lymph nodes of multiple sites	non-hodgkin lymphoma	0	1	agnostic	Malignancies and tumors
	NEO058	Non-Hodgkin lymphoma	C8519	Unspecified B-cell lymphoma, extranodal and solid organ sites	non-hodgkin lymphoma	0	1	agnostic	Malignancies and tumors
	NEO058	Non-Hodgkin lymphoma	C8520	Mediastinal (thymic) large B-cell lymphoma, unspecified site	non-hodgkin lymphoma	0	1	agnostic	Malignancies and tumors
	NEO058	Non-Hodgkin lymphoma	C8521	Mediastinal (thymic) large B-cell lymphoma, lymph nodes of head, face, and neck	non-hodgkin lymphoma	0	1	agnostic	Malignancies and tumors
	NEO058	Non-Hodgkin lymphoma	C8522	Mediastinal (thymic) large B-cell lymphoma, intrathoracic lymph nodes	non-hodgkin lymphoma	0	1	agnostic	Malignancies and tumors
	NEO058	Non-Hodgkin lymphoma	C8523	Mediastinal (thymic) large B-cell lymphoma, intra-abdominal lymph nodes	non-hodgkin lymphoma	0	1	agnostic	Malignancies and tumors
	NEO058	Non-Hodgkin lymphoma	C8524	Mediastinal (thymic) large B-cell lymphoma, lymph nodes of axilla and upper limb	non-hodgkin lymphoma	0	1	agnostic	Malignancies and tumors
	NEO058	Non-Hodgkin lymphoma	C8525	Mediastinal (thymic) large B-cell lymphoma, lymph nodes of inguinal region and lower limb	non-hodgkin lymphoma	0	1	agnostic	Malignancies and tumors
	NEO058	Non-Hodgkin lymphoma	C8526	Mediastinal (thymic) large B-cell lymphoma, intrapelvic lymph nodes	non-hodgkin lymphoma	0	1	agnostic	Malignancies and tumors
	NEO058	Non-Hodgkin lymphoma	C8527	Mediastinal (thymic) large B-cell lymphoma, spleen	non-hodgkin lymphoma	0	1	agnostic	Malignancies and tumors
	NEO058	Non-Hodgkin lymphoma	C8528	Mediastinal (thymic) large B-cell lymphoma, lymph nodes of multiple sites	non-hodgkin lymphoma	0	1	agnostic	Malignancies and tumors
	NEO058	Non-Hodgkin lymphoma	C8529	Mediastinal (thymic) large B-cell lymphoma, extranodal and solid organ sites	non-hodgkin lymphoma	0	1	agnostic	Malignancies and tumors
	NEO058	Non-Hodgkin lymphoma	C8580	Other specified types of non-Hodgkin lymphoma, unspecified site	non-hodgkin lymphoma	0	1	agnostic	Malignancies and tumors
	NEO058	Non-Hodgkin lymphoma	C8581	Other specified types of non-Hodgkin lymphoma, lymph nodes of head, face, and neck	non-hodgkin lymphoma	0	1	agnostic	Malignancies and tumors
	NEO058	Non-Hodgkin lymphoma	C8582	Other specified types of non-Hodgkin lymphoma, intrathoracic lymph nodes	non-hodgkin lymphoma	0	1	agnostic	Malignancies and tumors
	NEO058	Non-Hodgkin lymphoma	C8583	Other specified types of non-Hodgkin lymphoma, intra-abdominal lymph nodes	non-hodgkin lymphoma	0	1	agnostic	Malignancies and tumors
	NEO058	Non-Hodgkin lymphoma	C8584	Other specified types of non-Hodgkin lymphoma, lymph nodes of axilla and upper limb	non-hodgkin lymphoma	0	1	agnostic	Malignancies and tumors
	NEO058	Non-Hodgkin lymphoma	C8585	Other specified types of non-Hodgkin lymphoma, lymph nodes of inguinal region and lower limb	non-hodgkin lymphoma	0	1	agnostic	Malignancies and tumors
	NEO058	Non-Hodgkin lymphoma	C8586	Other specified types of non-Hodgkin lymphoma, intrapelvic lymph nodes	non-hodgkin lymphoma	0	1	agnostic	Malignancies and tumors
	NEO058	Non-Hodgkin lymphoma	C8587	Other specified types of non-Hodgkin lymphoma, spleen	non-hodgkin lymphoma	0	1	agnostic	Malignancies and tumors
	NEO058	Non-Hodgkin lymphoma	C8588	Other specified types of non-Hodgkin lymphoma, lymph nodes of multiple sites	non-hodgkin lymphoma	0	1	agnostic	Malignancies and tumors
	NEO058	Non-Hodgkin lymphoma	C8589	Other specified types of non-Hodgkin lymphoma, extranodal and solid organ sites	non-hodgkin lymphoma	0	1	agnostic	Malignancies and tumors
	NEO058	Non-Hodgkin lymphoma	C8590	Non-Hodgkin lymphoma, unspecified, unspecified site	non-hodgkin lymphoma	0	1	agnostic	Malignancies and tumors
	NEO058	Non-Hodgkin lymphoma	C8591	Non-Hodgkin lymphoma, unspecified, lymph nodes of head, face, and neck	non-hodgkin lymphoma	0	1	agnostic	Malignancies and tumors
	NEO058	Non-Hodgkin lymphoma	C8592	Non-Hodgkin lymphoma, unspecified, intrathoracic lymph nodes	non-hodgkin lymphoma	0	1	agnostic	Malignancies and tumors
	NEO058	Non-Hodgkin lymphoma	C8593	Non-Hodgkin lymphoma, unspecified, intra-abdominal lymph nodes	non-hodgkin lymphoma	0	1	agnostic	Malignancies and tumors
	NEO058	Non-Hodgkin lymphoma	C8594	Non-Hodgkin lymphoma, unspecified, lymph nodes of axilla and upper limb	non-hodgkin lymphoma	0	1	agnostic	Malignancies and tumors
	NEO058	Non-Hodgkin lymphoma	C8595	Non-Hodgkin lymphoma, unspecified, lymph nodes of inguinal region and lower limb	non-hodgkin lymphoma	0	1	agnostic	Malignancies and tumors
	NEO058	Non-Hodgkin lymphoma	C8596	Non-Hodgkin lymphoma, unspecified, intrapelvic lymph nodes	non-hodgkin lymphoma	0	1	agnostic	Malignancies and tumors
	NEO058	Non-Hodgkin lymphoma	C8597	Non-Hodgkin lymphoma, unspecified, spleen	non-hodgkin lymphoma	0	1	agnostic	Malignancies and tumors
	NEO058	Non-Hodgkin lymphoma	C8598	Non-Hodgkin lymphoma, unspecified, lymph nodes of multiple sites	non-hodgkin lymphoma	0	1	agnostic	Malignancies and tumors
	NEO058	Non-Hodgkin lymphoma	C8599	Non-Hodgkin lymphoma, unspecified, extranodal and solid organ sites	non-hodgkin lymphoma	0	1	agnostic	Malignancies and tumors
	NEO058	Non-Hodgkin lymphoma	C860	Extranodal NK/T-cell lymphoma, nasal type	non-hodgkin lymphoma	0	1	agnostic	Malignancies and tumors
	NEO058	Non-Hodgkin lymphoma	C861	Hepatosplenic T-cell lymphoma	non-hodgkin lymphoma	0	1	agnostic	Malignancies and tumors
	NEO058	Non-Hodgkin lymphoma	C862	Enteropathy-type (intestinal) T-cell lymphoma	non-hodgkin lymphoma	0	1	agnostic	Malignancies and tumors
	NEO058	Non-Hodgkin lymphoma	C863	Subcutaneous panniculitis-like T-cell lymphoma	non-hodgkin lymphoma	0	1	agnostic	Malignancies and tumors
	NEO058	Non-Hodgkin lymphoma	C864	Blastic NK-cell lymphoma	non-hodgkin lymphoma	0	1	agnostic	Malignancies and tumors
	NEO058	Non-Hodgkin lymphoma	C865	Angioimmunoblastic T-cell lymphoma	non-hodgkin lymphoma	0	1	agnostic	Malignancies and tumors
	NEO058	Non-Hodgkin lymphoma	C866	Primary cutaneous CD30-positive T-cell proliferations	non-hodgkin lymphoma	0	1	agnostic	Malignancies and tumors
	NEO058	Non-Hodgkin lymphoma	C880	Waldenstrom macroglobulinemia	non-hodgkin lymphoma	0	1	agnostic	Malignancies and tumors
	NEO058	Non-Hodgkin lymphoma	C882	Heavy chain disease	non-hodgkin lymphoma	0	1	agnostic	Malignancies and tumors
	NEO058	Non-Hodgkin lymphoma	C883	Immunoproliferative small intestinal disease	non-hodgkin lymphoma	0	1	agnostic	Malignancies and tumors
	NEO058	Non-Hodgkin lymphoma	C884	Extranodal marginal zone B-cell lymphoma of mucosa-associated lymphoid tissue [MALT-lymphoma]	non-hodgkin lymphoma	0	1	agnostic	Malignancies and tumors
	NEO058	Non-Hodgkin lymphoma	C888	Other malignant immunoproliferative diseases	non-hodgkin lymphoma	0	1	agnostic	Malignancies and tumors
	NEO058	Non-Hodgkin lymphoma	C889	Malignant immunoproliferative disease, unspecified	non-hodgkin lymphoma	0	1	agnostic	Malignancies and tumors
	NEO065	Multiple myeloma	C9000	Multiple myeloma not having achieved remission	multiple myeloma	0	1	agnostic	Malignancies and tumors
	NEO065	Multiple myeloma	C9001	Multiple myeloma in remission	multiple myeloma	0	1	agnostic	Malignancies and tumors
	NEO065	Multiple myeloma	C9002	Multiple myeloma in relapse	multiple myeloma	0	1	agnostic	Malignancies and tumors
	NEO065	Multiple myeloma	C9010	Plasma cell leukemia not having achieved remission	multiple myeloma	0	1	agnostic	Malignancies and tumors
	NEO065	Multiple myeloma	C9011	Plasma cell leukemia in remission	multiple myeloma	0	1	agnostic	Malignancies and tumors
	NEO065	Multiple myeloma	C9012	Plasma cell leukemia in relapse	multiple myeloma	0	1	agnostic	Malignancies and tumors
	NEO065	Multiple myeloma	C9020	Extramedullary plasmacytoma not having achieved remission	multiple myeloma	0	1	agnostic	Malignancies and tumors
	NEO065	Multiple myeloma	C9021	Extramedullary plasmacytoma in remission	multiple myeloma	0	1	agnostic	Malignancies and tumors
	NEO065	Multiple myeloma	C9022	Extramedullary plasmacytoma in relapse	multiple myeloma	0	1	agnostic	Malignancies and tumors
	NEO065	Multiple myeloma	C9030	Solitary plasmacytoma not having achieved remission	multiple myeloma	0	1	agnostic	Malignancies and tumors
	NEO065	Multiple myeloma	C9031	Solitary plasmacytoma in remission	multiple myeloma	0	1	agnostic	Malignancies and tumors
	NEO065	Multiple myeloma	C9032	Solitary plasmacytoma in relapse	multiple myeloma	0	1	agnostic	Malignancies and tumors
	NEO059	Leukemia - acute lymphoblastic leukemia (ALL)	C9100	Acute lymphoblastic leukemia not having achieved remission	leukemia	0	1	agnostic	Malignancies and tumors
	NEO059	Leukemia - acute lymphoblastic leukemia (ALL)	C9101	Acute lymphoblastic leukemia, in remission	leukemia	0	1	agnostic	Malignancies and tumors
	NEO059	Leukemia - acute lymphoblastic leukemia (ALL)	C9102	Acute lymphoblastic leukemia, in relapse	leukemia	0	1	agnostic	Malignancies and tumors
	NEO061	Leukemia - chronic lymphocytic leukemia (CLL)	C9110	Chronic lymphocytic leukemia of B-cell type not having achieved remission	leukemia	0	1	agnostic	Malignancies and tumors
	NEO061	Leukemia - chronic lymphocytic leukemia (CLL)	C9111	Chronic lymphocytic leukemia of B-cell type in remission	leukemia	0	1	agnostic	Malignancies and tumors
	NEO061	Leukemia - chronic lymphocytic leukemia (CLL)	C9112	Chronic lymphocytic leukemia of B-cell type in relapse	leukemia	0	1	agnostic	Malignancies and tumors
	NEO064	Leukemia - all other types	C9130	Prolymphocytic leukemia of B-cell type not having achieved remission	leukemia	0	1	agnostic	Malignancies and tumors
	NEO064	Leukemia - all other types	C9131	Prolymphocytic leukemia of B-cell type, in remission	leukemia	0	1	agnostic	Malignancies and tumors
	NEO064	Leukemia - all other types	C9132	Prolymphocytic leukemia of B-cell type, in relapse	leukemia	0	1	agnostic	Malignancies and tumors
	NEO063	Leukemia - hairy cell	C9140	Hairy cell leukemia not having achieved remission	leukemia	0	1	agnostic	Malignancies and tumors
	NEO063	Leukemia - hairy cell	C9141	Hairy cell leukemia, in remission	leukemia	0	1	agnostic	Malignancies and tumors
	NEO063	Leukemia - hairy cell	C9142	Hairy cell leukemia, in relapse	leukemia	0	1	agnostic	Malignancies and tumors
	NEO064	Leukemia - all other types	C9150	Adult T-cell lymphoma/leukemia (HTLV-1-associated) not having achieved remission	leukemia	0	1	agnostic	Malignancies and tumors
	NEO064	Leukemia - all other types	C9151	Adult T-cell lymphoma/leukemia (HTLV-1-associated), in remission	leukemia	0	1	agnostic	Malignancies and tumors
	NEO064	Leukemia - all other types	C9152	Adult T-cell lymphoma/leukemia (HTLV-1-associated), in relapse	leukemia	0	1	agnostic	Malignancies and tumors
	NEO064	Leukemia - all other types	C9160	Prolymphocytic leukemia of T-cell type not having achieved remission	leukemia	0	1	agnostic	Malignancies and tumors
	NEO064	Leukemia - all other types	C9161	Prolymphocytic leukemia of T-cell type, in remission	leukemia	0	1	agnostic	Malignancies and tumors
	NEO064	Leukemia - all other types	C9162	Prolymphocytic leukemia of T-cell type, in relapse	leukemia	0	1	agnostic	Malignancies and tumors
	NEO064	Leukemia - all other types	C9190	Lymphoid leukemia, unspecified not having achieved remission	leukemia	0	1	agnostic	Malignancies and tumors
	NEO064	Leukemia - all other types	C9191	Lymphoid leukemia, unspecified, in remission	leukemia	0	1	agnostic	Malignancies and tumors
	NEO064	Leukemia - all other types	C9192	Lymphoid leukemia, unspecified, in relapse	leukemia	0	1	agnostic	Malignancies and tumors
	NEO064	Leukemia - all other types	C91A0	Mature B-cell leukemia Burkitt-type not having achieved remission	leukemia	0	1	agnostic	Malignancies and tumors
	NEO064	Leukemia - all other types	C91A1	Mature B-cell leukemia Burkitt-type, in remission	leukemia	0	1	agnostic	Malignancies and tumors
	NEO064	Leukemia - all other types	C91A2	Mature B-cell leukemia Burkitt-type, in relapse	leukemia	0	1	agnostic	Malignancies and tumors
	NEO064	Leukemia - all other types	C91Z0	Other lymphoid leukemia not having achieved remission	leukemia	0	1	agnostic	Malignancies and tumors
	NEO064	Leukemia - all other types	C91Z1	Other lymphoid leukemia, in remission	leukemia	0	1	agnostic	Malignancies and tumors
	NEO064	Leukemia - all other types	C91Z2	Other lymphoid leukemia, in relapse	leukemia	0	1	agnostic	Malignancies and tumors
	NEO060	Leukemia - acute myeloid leukemia (AML)	C9200	Acute myeloblastic leukemia, not having achieved remission	leukemia	0	1	agnostic	Malignancies and tumors
	NEO060	Leukemia - acute myeloid leukemia (AML)	C9201	Acute myeloblastic leukemia, in remission	leukemia	0	1	agnostic	Malignancies and tumors
	NEO060	Leukemia - acute myeloid leukemia (AML)	C9202	Acute myeloblastic leukemia, in relapse	leukemia	0	1	agnostic	Malignancies and tumors
	NEO062	Leukemia - chronic myeloid leukemia (CML)	C9210	Chronic myeloid leukemia, BCR/ABL-positive, not having achieved remission	leukemia	0	1	agnostic	Malignancies and tumors
	NEO062	Leukemia - chronic myeloid leukemia (CML)	C9211	Chronic myeloid leukemia, BCR/ABL-positive, in remission	leukemia	0	1	agnostic	Malignancies and tumors
	NEO062	Leukemia - chronic myeloid leukemia (CML)	C9212	Chronic myeloid leukemia, BCR/ABL-positive, in relapse	leukemia	0	1	agnostic	Malignancies and tumors
	NEO062	Leukemia - chronic myeloid leukemia (CML)	C9220	Atypical chronic myeloid leukemia, BCR/ABL-negative, not having achieved remission	leukemia	0	1	agnostic	Malignancies and tumors
	NEO062	Leukemia - chronic myeloid leukemia (CML)	C9221	Atypical chronic myeloid leukemia, BCR/ABL-negative, in remission	leukemia	0	1	agnostic	Malignancies and tumors
	NEO062	Leukemia - chronic myeloid leukemia (CML)	C9222	Atypical chronic myeloid leukemia, BCR/ABL-negative, in relapse	leukemia	0	1	agnostic	Malignancies and tumors
	NEO024	Sarcoma	C9230	Myeloid sarcoma, not having achieved remission	sarcoma	0	1	agnostic	Malignancies and tumors
	NEO024	Sarcoma	C9231	Myeloid sarcoma, in remission	sarcoma	0	1	agnostic	Malignancies and tumors
	NEO024	Sarcoma	C9232	Myeloid sarcoma, in relapse	sarcoma	0	1	agnostic	Malignancies and tumors
	NEO060	Leukemia - acute myeloid leukemia (AML)	C9240	Acute promyelocytic leukemia, not having achieved remission	leukemia	0	1	agnostic	Malignancies and tumors
	NEO060	Leukemia - acute myeloid leukemia (AML)	C9241	Acute promyelocytic leukemia, in remission	leukemia	0	1	agnostic	Malignancies and tumors
	NEO060	Leukemia - acute myeloid leukemia (AML)	C9242	Acute promyelocytic leukemia, in relapse	leukemia	0	1	agnostic	Malignancies and tumors
	NEO060	Leukemia - acute myeloid leukemia (AML)	C9250	Acute myelomonocytic leukemia, not having achieved remission	leukemia	0	1	agnostic	Malignancies and tumors
	NEO060	Leukemia - acute myeloid leukemia (AML)	C9251	Acute myelomonocytic leukemia, in remission	leukemia	0	1	agnostic	Malignancies and tumors
	NEO060	Leukemia - acute myeloid leukemia (AML)	C9252	Acute myelomonocytic leukemia, in relapse	leukemia	0	1	agnostic	Malignancies and tumors
	NEO060	Leukemia - acute myeloid leukemia (AML)	C9260	Acute myeloid leukemia with 11q23-abnormality not having achieved remission	leukemia	0	1	agnostic	Malignancies and tumors
	NEO060	Leukemia - acute myeloid leukemia (AML)	C9261	Acute myeloid leukemia with 11q23-abnormality in remission	leukemia	0	1	agnostic	Malignancies and tumors
	NEO060	Leukemia - acute myeloid leukemia (AML)	C9262	Acute myeloid leukemia with 11q23-abnormality in relapse	leukemia	0	1	agnostic	Malignancies and tumors
	NEO064	Leukemia - all other types	C9290	Myeloid leukemia, unspecified, not having achieved remission	leukemia	0	1	agnostic	Malignancies and tumors
	NEO064	Leukemia - all other types	C9291	Myeloid leukemia, unspecified in remission	chronic obstructive pulmonary disease and bronchiectasis	0	1	clinician	Respiratory
	NEO064	Leukemia - all other types	C9292	Myeloid leukemia, unspecified in relapse	leukemia	0	1	agnostic	Malignancies and tumors
	NEO060	Leukemia - acute myeloid leukemia (AML)	C92A0	Acute myeloid leukemia with multilineage dysplasia, not having achieved remission	leukemia	0	1	agnostic	Malignancies and tumors
	NEO060	Leukemia - acute myeloid leukemia (AML)	C92A1	Acute myeloid leukemia with multilineage dysplasia, in remission	leukemia	0	1	agnostic	Malignancies and tumors
	NEO060	Leukemia - acute myeloid leukemia (AML)	C92A2	Acute myeloid leukemia with multilineage dysplasia, in relapse	leukemia	0	1	agnostic	Malignancies and tumors
	NEO064	Leukemia - all other types	C92Z0	Other myeloid leukemia not having achieved remission	leukemia	0	1	agnostic	Malignancies and tumors
	NEO064	Leukemia - all other types	C92Z1	Other myeloid leukemia, in remission	leukemia	0	1	agnostic	Malignancies and tumors
	NEO064	Leukemia - all other types	C92Z2	Other myeloid leukemia, in relapse	leukemia	0	1	agnostic	Malignancies and tumors
	NEO060	Leukemia - acute myeloid leukemia (AML)	C9300	Acute monoblastic/monocytic leukemia, not having achieved remission	leukemia	0	1	agnostic	Malignancies and tumors
	NEO060	Leukemia - acute myeloid leukemia (AML)	C9301	Acute monoblastic/monocytic leukemia, in remission	leukemia	0	1	agnostic	Malignancies and tumors
	NEO060	Leukemia - acute myeloid leukemia (AML)	C9302	Acute monoblastic/monocytic leukemia, in relapse	leukemia	0	1	agnostic	Malignancies and tumors
	NEO062	Leukemia - chronic myeloid leukemia (CML)	C9310	Chronic myelomonocytic leukemia not having achieved remission	leukemia	0	1	agnostic	Malignancies and tumors
	NEO062	Leukemia - chronic myeloid leukemia (CML)	C9311	Chronic myelomonocytic leukemia, in remission	leukemia	0	1	agnostic	Malignancies and tumors
	NEO062	Leukemia - chronic myeloid leukemia (CML)	C9312	Chronic myelomonocytic leukemia, in relapse	leukemia	0	1	agnostic	Malignancies and tumors
	NEO064	Leukemia - all other types	C9330	Juvenile myelomonocytic leukemia, not having achieved remission	leukemia	0	1	agnostic	Malignancies and tumors
	NEO064	Leukemia - all other types	C9331	Juvenile myelomonocytic leukemia, in remission	leukemia	0	1	agnostic	Malignancies and tumors
	NEO064	Leukemia - all other types	C9332	Juvenile myelomonocytic leukemia, in relapse	leukemia	0	1	agnostic	Malignancies and tumors
	NEO064	Leukemia - all other types	C9390	Monocytic leukemia, unspecified, not having achieved remission	leukemia	0	1	agnostic	Malignancies and tumors
	NEO064	Leukemia - all other types	C9391	Monocytic leukemia, unspecified in remission	leukemia	0	1	agnostic	Malignancies and tumors
	NEO064	Leukemia - all other types	C9392	Monocytic leukemia, unspecified in relapse	leukemia	0	1	agnostic	Malignancies and tumors
	NEO064	Leukemia - all other types	C93Z0	Other monocytic leukemia, not having achieved remission	leukemia	0	1	agnostic	Malignancies and tumors
	NEO064	Leukemia - all other types	C93Z1	Other monocytic leukemia, in remission	leukemia	0	1	agnostic	Malignancies and tumors
	NEO064	Leukemia - all other types	C93Z2	Other monocytic leukemia, in relapse	leukemia	0	1	agnostic	Malignancies and tumors
	NEO060	Leukemia - acute myeloid leukemia (AML)	C9400	Acute erythroid leukemia, not having achieved remission	leukemia	0	1	agnostic	Malignancies and tumors
	NEO060	Leukemia - acute myeloid leukemia (AML)	C9401	Acute erythroid leukemia, in remission	leukemia	0	1	agnostic	Malignancies and tumors
	NEO060	Leukemia - acute myeloid leukemia (AML)	C9402	Acute erythroid leukemia, in relapse	leukemia	0	1	agnostic	Malignancies and tumors
	NEO060	Leukemia - acute myeloid leukemia (AML)	C9420	Acute megakaryoblastic leukemia not having achieved remission	leukemia	0	1	agnostic	Malignancies and tumors
	NEO060	Leukemia - acute myeloid leukemia (AML)	C9421	Acute megakaryoblastic leukemia, in remission	leukemia	0	1	agnostic	Malignancies and tumors
	NEO060	Leukemia - acute myeloid leukemia (AML)	C9422	Acute megakaryoblastic leukemia, in relapse	leukemia	0	1	agnostic	Malignancies and tumors
	NEO064	Leukemia - all other types	C9430	Mast cell leukemia not having achieved remission	leukemia	0	1	agnostic	Malignancies and tumors
	NEO064	Leukemia - all other types	C9431	Mast cell leukemia, in remission	leukemia	0	1	agnostic	Malignancies and tumors
	NEO064	Leukemia - all other types	C9432	Mast cell leukemia, in relapse	leukemia	0	1	agnostic	Malignancies and tumors
	NEO064	Leukemia - all other types	C9440	Acute panmyelosis with myelofibrosis not having achieved remission	leukemia	0	1	agnostic	Malignancies and tumors
	NEO064	Leukemia - all other types	C9441	Acute panmyelosis with myelofibrosis, in remission	leukemia	0	1	agnostic	Malignancies and tumors
	NEO064	Leukemia - all other types	C9442	Acute panmyelosis with myelofibrosis, in relapse	leukemia	0	1	agnostic	Malignancies and tumors
	NEO064	Leukemia - all other types	C946	Myelodysplastic disease, not classified	leukemia	0	1	agnostic	Malignancies and tumors
	NEO064	Leukemia - all other types	C9480	Other specified leukemias not having achieved remission	leukemia	0	1	agnostic	Malignancies and tumors
	NEO064	Leukemia - all other types	C9481	Other specified leukemias, in remission	leukemia	0	1	agnostic	Malignancies and tumors
	NEO064	Leukemia - all other types	C9482	Other specified leukemias, in relapse	leukemia	0	1	agnostic	Malignancies and tumors
	NEO064	Leukemia - all other types	C9500	Acute leukemia of unspecified cell type not having achieved remission	leukemia	0	1	agnostic	Malignancies and tumors
	NEO064	Leukemia - all other types	C9501	Acute leukemia of unspecified cell type, in remission	leukemia	0	1	agnostic	Malignancies and tumors
	NEO064	Leukemia - all other types	C9502	Acute leukemia of unspecified cell type, in relapse	leukemia	0	1	agnostic	Malignancies and tumors
	NEO064	Leukemia - all other types	C9510	Chronic leukemia of unspecified cell type not having achieved remission	leukemia	0	1	agnostic	Malignancies and tumors
	NEO064	Leukemia - all other types	C9511	Chronic leukemia of unspecified cell type, in remission	leukemia	0	1	agnostic	Malignancies and tumors
	NEO064	Leukemia - all other types	C9512	Chronic leukemia of unspecified cell type, in relapse	leukemia	0	1	agnostic	Malignancies and tumors
	NEO064	Leukemia - all other types	C9590	Leukemia, unspecified not having achieved remission	leukemia	0	1	agnostic	Malignancies and tumors
	NEO064	Leukemia - all other types	C9591	Leukemia, unspecified, in remission	leukemia	0	1	agnostic	Malignancies and tumors
	NEO064	Leukemia - all other types	C9592	Leukemia, unspecified, in relapse	leukemia	0	1	agnostic	Malignancies and tumors
	NEO058	Non-Hodgkin lymphoma	C960	Multifocal and multisystemic (disseminated) Langerhans-cell histiocytosis	non-hodgkin lymphoma	0	1	agnostic	Malignancies and tumors
	NEO058	Non-Hodgkin lymphoma	C962	Malignant mast cell neoplasm	non-hodgkin lymphoma	0	1	agnostic	Malignancies and tumors
	NEO058	Non-Hodgkin lymphoma	C9620	Malignant mast cell neoplasm, unspecified	non-hodgkin lymphoma	0	1	agnostic	Malignancies and tumors
	NEO058	Non-Hodgkin lymphoma	C9621	Aggressive systemic mastocytosis	non-hodgkin lymphoma	0	1	agnostic	Malignancies and tumors
	NEO024	Sarcoma	C9622	Mast cell sarcoma	sarcoma	0	1	agnostic	Malignancies and tumors
	NEO058	Non-Hodgkin lymphoma	C9629	Other malignant mast cell neoplasm	non-hodgkin lymphoma	0	1	agnostic	Malignancies and tumors
	NEO024	Sarcoma	C964	Sarcoma of dendritic cells (accessory cells)	sarcoma	0	1	agnostic	Malignancies and tumors
	NEO058	Non-Hodgkin lymphoma	C965	Multifocal and unisystemic Langerhans-cell histiocytosis	non-hodgkin lymphoma	0	1	agnostic	Malignancies and tumors
	NEO058	Non-Hodgkin lymphoma	C966	Unifocal Langerhans-cell histiocytosis	non-hodgkin lymphoma	0	1	agnostic	Malignancies and tumors
	NEO058	Non-Hodgkin lymphoma	C969	Malignant neoplasm of lymphoid, hematopoietic and related tissue, unspecified	non-hodgkin lymphoma	0	1	agnostic	Malignancies and tumors
	NEO024	Sarcoma	C96A	Histiocytic sarcoma	sarcoma	0	1	agnostic	Malignancies and tumors
	NEO058	Non-Hodgkin lymphoma	C96Z	Other specified malignant neoplasms of lymphoid, hematopoietic and related tissue	non-hodgkin lymphoma	0	1	agnostic	Malignancies and tumors
	NEO002	Head and neck cancers - lip and oral cavity	D0000	Carcinoma in situ of oral cavity, unspecified site	head and neck cancers	0	1	agnostic	Malignancies and tumors
	NEO002	Head and neck cancers - lip and oral cavity	D0001	Carcinoma in situ of labial mucosa and vermilion border	head and neck cancers	0	1	agnostic	Malignancies and tumors
	NEO002	Head and neck cancers - lip and oral cavity	D0002	Carcinoma in situ of buccal mucosa	head and neck cancers	0	1	agnostic	Malignancies and tumors
	NEO002	Head and neck cancers - lip and oral cavity	D0003	Carcinoma in situ of gingiva and edentulous alveolar ridge	head and neck cancers	0	1	agnostic	Malignancies and tumors
	NEO002	Head and neck cancers - lip and oral cavity	D0004	Carcinoma in situ of soft palate	head and neck cancers	0	1	agnostic	Malignancies and tumors
	NEO002	Head and neck cancers - lip and oral cavity	D0005	Carcinoma in situ of hard palate	head and neck cancers	0	1	agnostic	Malignancies and tumors
	NEO002	Head and neck cancers - lip and oral cavity	D0006	Carcinoma in situ of floor of mouth	head and neck cancers	0	1	agnostic	Malignancies and tumors
	NEO002	Head and neck cancers - lip and oral cavity	D0007	Carcinoma in situ of tongue	head and neck cancers	0	1	agnostic	Malignancies and tumors
	NEO007	Head and neck cancers - pharyngeal	D0008	Carcinoma in situ of pharynx	head and neck cancers	0	1	agnostic	Malignancies and tumors
	NEO012	Gastrointestinal cancers - esophagus	D001	Carcinoma in situ of esophagus	gastrointestinal cancers	0	1	agnostic	Malignancies and tumors
	NEO013	Gastrointestinal cancers - stomach	D002	Carcinoma in situ of stomach	gastrointestinal cancers	0	1	agnostic	Malignancies and tumors
	NEO015	Gastrointestinal cancers - colorectal	D010	Carcinoma in situ of colon	gastrointestinal cancers	0	1	agnostic	Malignancies and tumors
	NEO015	Gastrointestinal cancers - colorectal	D011	Carcinoma in situ of rectosigmoid junction	gastrointestinal cancers	0	1	agnostic	Malignancies and tumors
	NEO015	Gastrointestinal cancers - colorectal	D012	Carcinoma in situ of rectum	gastrointestinal cancers	0	1	agnostic	Malignancies and tumors
	NEO016	Gastrointestinal cancers - anus	D013	Carcinoma in situ of anus and anal canal	gastrointestinal cancers	0	1	agnostic	Malignancies and tumors
	NEO015	Gastrointestinal cancers - colorectal	D0140	Carcinoma in situ of unspecified part of intestine	gastrointestinal cancers	0	1	agnostic	Malignancies and tumors
	NEO014	Gastrointestinal cancers - small intestine	D0149	Carcinoma in situ of other parts of intestine	gastrointestinal cancers	0	1	agnostic	Malignancies and tumors
	NEO017	Gastrointestinal cancers - liver	D015	Carcinoma in situ of liver, gallbladder and bile ducts	gastrointestinal cancers	0	1	agnostic	Malignancies and tumors
	NEO021	Gastrointestinal cancers - all other types	D017	Carcinoma in situ of other specified digestive organs	gastrointestinal cancers	0	1	agnostic	Malignancies and tumors
	NEO021	Gastrointestinal cancers - all other types	D019	Carcinoma in situ of digestive organ, unspecified	gastrointestinal cancers	0	1	agnostic	Malignancies and tumors
	NEO008	Head and neck cancers - laryngeal	D020	Carcinoma in situ of larynx	head and neck cancers	0	1	agnostic	Malignancies and tumors
	NEO022	Respiratory cancers	D021	Carcinoma in situ of trachea	respiratory cancers	0	1	agnostic	Malignancies and tumors
	NEO022	Respiratory cancers	D0220	Carcinoma in situ of unspecified bronchus and lung	respiratory cancers	0	1	agnostic	Malignancies and tumors
	NEO022	Respiratory cancers	D0221	Carcinoma in situ of right bronchus and lung	respiratory cancers	0	1	agnostic	Malignancies and tumors
	NEO022	Respiratory cancers	D0222	Carcinoma in situ of left bronchus and lung	respiratory cancers	0	1	agnostic	Malignancies and tumors
	NEO022	Respiratory cancers	D023	Carcinoma in situ of other parts of respiratory system	respiratory cancers	0	1	agnostic	Malignancies and tumors
	NEO022	Respiratory cancers	D024	Carcinoma in situ of respiratory system, unspecified	respiratory cancers	0	1	agnostic	Malignancies and tumors
	NEO025	Skin cancers - melanoma	D030	Melanoma in situ of lip	skin cancers	0	1	agnostic	Malignancies and tumors
	NEO025	Skin cancers - melanoma	D0310	Melanoma in situ of unspecified eyelid, including canthus	skin cancers	0	1	agnostic	Malignancies and tumors
	NEO025	Skin cancers - melanoma	D0311	Melanoma in situ of right eyelid, including canthus	skin cancers	0	1	agnostic	Malignancies and tumors
	NEO025	Skin cancers - melanoma	D03111	Melanoma in situ of right upper eyelid, including canthus	skin cancers	0	1	agnostic	Malignancies and tumors
	NEO025	Skin cancers - melanoma	D03112	Melanoma in situ of right lower eyelid, including canthus	skin cancers	0	1	agnostic	Malignancies and tumors
	NEO025	Skin cancers - melanoma	D0312	Melanoma in situ of left eyelid, including canthus	skin cancers	0	1	agnostic	Malignancies and tumors
	NEO025	Skin cancers - melanoma	D03121	Melanoma in situ of left upper eyelid, including canthus	skin cancers	0	1	agnostic	Malignancies and tumors
	NEO025	Skin cancers - melanoma	D03122	Melanoma in situ of left lower eyelid, including canthus	skin cancers	0	1	agnostic	Malignancies and tumors
	NEO025	Skin cancers - melanoma	D0320	Melanoma in situ of unspecified ear and external auricular canal	skin cancers	0	1	agnostic	Malignancies and tumors
	NEO025	Skin cancers - melanoma	D0321	Melanoma in situ of right ear and external auricular canal	skin cancers	0	1	agnostic	Malignancies and tumors
	NEO025	Skin cancers - melanoma	D0322	Melanoma in situ of left ear and external auricular canal	skin cancers	0	1	agnostic	Malignancies and tumors
	NEO025	Skin cancers - melanoma	D0330	Melanoma in situ of unspecified part of face	skin cancers	0	1	agnostic	Malignancies and tumors
	NEO025	Skin cancers - melanoma	D0339	Melanoma in situ of other parts of face	skin cancers	0	1	agnostic	Malignancies and tumors
	NEO025	Skin cancers - melanoma	D034	Melanoma in situ of scalp and neck	skin cancers	0	1	agnostic	Malignancies and tumors
	NEO025	Skin cancers - melanoma	D0351	Melanoma in situ of anal skin	skin cancers	0	1	agnostic	Malignancies and tumors
	NEO025	Skin cancers - melanoma	D0352	Melanoma in situ of breast (skin) (soft tissue)	skin cancers	0	1	agnostic	Malignancies and tumors
	NEO025	Skin cancers - melanoma	D0359	Melanoma in situ of other part of trunk	skin cancers	0	1	agnostic	Malignancies and tumors
	NEO025	Skin cancers - melanoma	D0360	Melanoma in situ of unspecified upper limb, including shoulder	skin cancers	0	1	agnostic	Malignancies and tumors
	NEO025	Skin cancers - melanoma	D0361	Melanoma in situ of right upper limb, including shoulder	skin cancers	0	1	agnostic	Malignancies and tumors
	NEO025	Skin cancers - melanoma	D0362	Melanoma in situ of left upper limb, including shoulder	skin cancers	0	1	agnostic	Malignancies and tumors
	NEO025	Skin cancers - melanoma	D0370	Melanoma in situ of unspecified lower limb, including hip	skin cancers	0	1	agnostic	Malignancies and tumors
	NEO025	Skin cancers - melanoma	D0371	Melanoma in situ of right lower limb, including hip	skin cancers	0	1	agnostic	Malignancies and tumors
	NEO025	Skin cancers - melanoma	D0372	Melanoma in situ of left lower limb, including hip	skin cancers	0	1	agnostic	Malignancies and tumors
	NEO025	Skin cancers - melanoma	D038	Melanoma in situ of other sites	skin cancers	0	1	agnostic	Malignancies and tumors
	NEO025	Skin cancers - melanoma	D039	Melanoma in situ, unspecified	skin cancers	0	1	agnostic	Malignancies and tumors
	NEO028	Skin cancers - all other types	D040	Carcinoma in situ of skin of lip	skin cancers	0	1	agnostic	Malignancies and tumors
	NEO028	Skin cancers - all other types	D0410	Carcinoma in situ of skin of unspecified eyelid, including canthus	skin cancers	0	1	agnostic	Malignancies and tumors
	NEO028	Skin cancers - all other types	D0411	Carcinoma in situ of skin of right eyelid, including canthus	skin cancers	0	1	agnostic	Malignancies and tumors
	NEO028	Skin cancers - all other types	D04111	Carcinoma in situ of skin of right upper eyelid, including canthus	skin cancers	0	1	agnostic	Malignancies and tumors
	NEO028	Skin cancers - all other types	D04112	Carcinoma in situ of skin of right lower eyelid, including canthus	skin cancers	0	1	agnostic	Malignancies and tumors
	NEO028	Skin cancers - all other types	D0412	Carcinoma in situ of skin of left eyelid, including canthus	skin cancers	0	1	agnostic	Malignancies and tumors
	NEO028	Skin cancers - all other types	D04121	Carcinoma in situ of skin of left upper eyelid, including canthus	skin cancers	0	1	agnostic	Malignancies and tumors
	NEO028	Skin cancers - all other types	D04122	Carcinoma in situ of skin of left lower eyelid, including canthus	skin cancers	0	1	agnostic	Malignancies and tumors
	NEO028	Skin cancers - all other types	D0420	Carcinoma in situ of skin of unspecified ear and external auricular canal	skin cancers	0	1	agnostic	Malignancies and tumors
	NEO028	Skin cancers - all other types	D0421	Carcinoma in situ of skin of right ear and external auricular canal	skin cancers	0	1	agnostic	Malignancies and tumors
	NEO028	Skin cancers - all other types	D0422	Carcinoma in situ of skin of left ear and external auricular canal	skin cancers	0	1	agnostic	Malignancies and tumors
	NEO028	Skin cancers - all other types	D0430	Carcinoma in situ of skin of unspecified part of face	skin cancers	0	1	agnostic	Malignancies and tumors
	NEO028	Skin cancers - all other types	D0439	Carcinoma in situ of skin of other parts of face	skin cancers	0	1	agnostic	Malignancies and tumors
	NEO028	Skin cancers - all other types	D044	Carcinoma in situ of skin of scalp and neck	skin cancers	0	1	agnostic	Malignancies and tumors
	NEO028	Skin cancers - all other types	D045	Carcinoma in situ of skin of trunk	skin cancers	0	1	agnostic	Malignancies and tumors
	NEO028	Skin cancers - all other types	D0460	Carcinoma in situ of skin of unspecified upper limb, including shoulder	skin cancers	0	1	agnostic	Malignancies and tumors
	NEO028	Skin cancers - all other types	D0461	Carcinoma in situ of skin of right upper limb, including shoulder	skin cancers	0	1	agnostic	Malignancies and tumors
	NEO028	Skin cancers - all other types	D0462	Carcinoma in situ of skin of left upper limb, including shoulder	skin cancers	0	1	agnostic	Malignancies and tumors
	NEO028	Skin cancers - all other types	D0470	Carcinoma in situ of skin of unspecified lower limb, including hip	skin cancers	0	1	agnostic	Malignancies and tumors
	NEO028	Skin cancers - all other types	D0471	Carcinoma in situ of skin of right lower limb, including hip	skin cancers	0	1	agnostic	Malignancies and tumors
	NEO028	Skin cancers - all other types	D0472	Carcinoma in situ of skin of left lower limb, including hip	skin cancers	0	1	agnostic	Malignancies and tumors
	NEO028	Skin cancers - all other types	D048	Carcinoma in situ of skin of other sites	skin cancers	0	1	agnostic	Malignancies and tumors
	NEO028	Skin cancers - all other types	D049	Carcinoma in situ of skin, unspecified	skin cancers	0	1	agnostic	Malignancies and tumors
	NEO030	Breast cancer - all other types	D0500	Lobular carcinoma in situ of unspecified breast	breast cancer	0	1	agnostic	Malignancies and tumors
	NEO030	Breast cancer - all other types	D0501	Lobular carcinoma in situ of right breast	breast cancer	0	1	agnostic	Malignancies and tumors
	NEO030	Breast cancer - all other types	D0502	Lobular carcinoma in situ of left breast	breast cancer	0	1	agnostic	Malignancies and tumors
	NEO029	Breast cancer - ductal carcinoma in situ (DCIS)	D0510	Intraductal carcinoma in situ of unspecified breast	breast cancer	0	1	agnostic	Malignancies and tumors
	NEO029	Breast cancer - ductal carcinoma in situ (DCIS)	D0511	Intraductal carcinoma in situ of right breast	breast cancer	0	1	agnostic	Malignancies and tumors
	NEO029	Breast cancer - ductal carcinoma in situ (DCIS)	D0512	Intraductal carcinoma in situ of left breast	breast cancer	0	1	agnostic	Malignancies and tumors
	NEO030	Breast cancer - all other types	D0580	Other specified type of carcinoma in situ of unspecified breast	breast cancer	0	1	agnostic	Malignancies and tumors
	NEO030	Breast cancer - all other types	D0581	Other specified type of carcinoma in situ of right breast	breast cancer	0	1	agnostic	Malignancies and tumors
	NEO030	Breast cancer - all other types	D0582	Other specified type of carcinoma in situ of left breast	breast cancer	0	1	agnostic	Malignancies and tumors
	NEO030	Breast cancer - all other types	D0590	Unspecified type of carcinoma in situ of unspecified breast	breast cancer	0	1	agnostic	Malignancies and tumors
	NEO030	Breast cancer - all other types	D0591	Unspecified type of carcinoma in situ of right breast	breast cancer	0	1	agnostic	Malignancies and tumors
	NEO030	Breast cancer - all other types	D0592	Unspecified type of carcinoma in situ of left breast	breast cancer	0	1	agnostic	Malignancies and tumors
	NEO032	Female reproductive system cancers - cervix	D060	Carcinoma in situ of endocervix	female reproductive system cancers	0	1	agnostic	Malignancies and tumors
	NEO032	Female reproductive system cancers - cervix	D061	Carcinoma in situ of exocervix	female reproductive system cancers	0	1	agnostic	Malignancies and tumors
	NEO032	Female reproductive system cancers - cervix	D067	Carcinoma in situ of other parts of cervix	female reproductive system cancers	0	1	agnostic	Malignancies and tumors
	NEO032	Female reproductive system cancers - cervix	D069	Carcinoma in situ of cervix, unspecified	female reproductive system cancers	0	1	agnostic	Malignancies and tumors
	NEO035	Female reproductive system cancers - endometrium	D070	Carcinoma in situ of endometrium	female reproductive system cancers	0	1	agnostic	Malignancies and tumors
	NEO036	Female reproductive system cancers - vulva	D071	Carcinoma in situ of vulva	female reproductive system cancers	0	1	agnostic	Malignancies and tumors
	NEO037	Female reproductive system cancers - vagina	D072	Carcinoma in situ of vagina	female reproductive system cancers	0	1	agnostic	Malignancies and tumors
	NEO038	Female reproductive system cancers - all other types	D0730	Carcinoma in situ of unspecified female genital organs	female reproductive system cancers	0	1	agnostic	Malignancies and tumors
	NEO038	Female reproductive system cancers - all other types	D0739	Carcinoma in situ of other female genital organs	female reproductive system cancers	0	1	agnostic	Malignancies and tumors
	NEO041	Male reproductive system cancers - penis	D074	Carcinoma in situ of penis	male reproductive system cancers	0	1	agnostic	Malignancies and tumors
	NEO039	Male reproductive system cancers - prostate	D075	Carcinoma in situ of prostate	male reproductive system cancers	0	1	agnostic	Malignancies and tumors
	NEO042	Male reproductive system cancers - all other types	D0760	Carcinoma in situ of unspecified male genital organs	male reproductive system cancers	0	1	agnostic	Malignancies and tumors
	NEO042	Male reproductive system cancers - all other types	D0761	Carcinoma in situ of scrotum	male reproductive system cancers	0	1	agnostic	Malignancies and tumors
	NEO042	Male reproductive system cancers - all other types	D0769	Carcinoma in situ of other male genital organs	male reproductive system cancers	0	1	agnostic	Malignancies and tumors
	NEO043	Urinary system cancers - bladder	D090	Carcinoma in situ of bladder	urinary system cancers	0	1	agnostic	Malignancies and tumors
	NEO047	Urinary system cancers - all other types	D0910	Carcinoma in situ of unspecified urinary organ	urinary system cancers	0	1	agnostic	Malignancies and tumors
	NEO047	Urinary system cancers - all other types	D0919	Carcinoma in situ of other urinary organs	urinary system cancers	0	1	agnostic	Malignancies and tumors
	NEO001	Head and neck cancers - eye	D0920	Carcinoma in situ of unspecified eye	head and neck cancers	0	1	agnostic	Malignancies and tumors
	NEO001	Head and neck cancers - eye	D0921	Carcinoma in situ of right eye	head and neck cancers	0	1	agnostic	Malignancies and tumors
	NEO001	Head and neck cancers - eye	D0922	Carcinoma in situ of left eye	head and neck cancers	0	1	agnostic	Malignancies and tumors
	NEO050	Endocrine system cancers - thyroid	D093	Carcinoma in situ of thyroid and other endocrine glands	endocrine system cancers	0	1	agnostic	Malignancies and tumors
	NEO069	Cancer of other sites	D098	Carcinoma in situ of other specified sites	cancer of other sites	0	1	agnostic	Malignancies and tumors
	NEO071	Malignant neoplasm, unspecified	D099	Carcinoma in situ, unspecified	malignant neoplasm, unspecified	0	1	agnostic	Malignancies and tumors
	NEO073	Benign neoplasms	D100	Benign neoplasm of lip	benign neoplasms	0	1	agnostic	Malignancies and tumors
	NEO073	Benign neoplasms	D101	Benign neoplasm of tongue	benign neoplasms	0	1	agnostic	Malignancies and tumors
	NEO073	Benign neoplasms	D102	Benign neoplasm of floor of mouth	benign neoplasms	0	1	agnostic	Malignancies and tumors
	NEO073	Benign neoplasms	D1030	Benign neoplasm of unspecified part of mouth	benign neoplasms	0	1	agnostic	Malignancies and tumors
	NEO073	Benign neoplasms	D1039	Benign neoplasm of other parts of mouth	benign neoplasms	0	1	agnostic	Malignancies and tumors
	NEO073	Benign neoplasms	D104	Benign neoplasm of tonsil	benign neoplasms	0	1	agnostic	Malignancies and tumors
	NEO073	Benign neoplasms	D105	Benign neoplasm of other parts of oropharynx	benign neoplasms	0	1	agnostic	Malignancies and tumors
	NEO073	Benign neoplasms	D106	Benign neoplasm of nasopharynx	benign neoplasms	0	1	agnostic	Malignancies and tumors
	NEO073	Benign neoplasms	D107	Benign neoplasm of hypopharynx	benign neoplasms	0	1	agnostic	Malignancies and tumors
	NEO073	Benign neoplasms	D109	Benign neoplasm of pharynx, unspecified	benign neoplasms	0	1	agnostic	Malignancies and tumors
	NEO073	Benign neoplasms	D110	Benign neoplasm of parotid gland	benign neoplasms	0	1	agnostic	Malignancies and tumors
	NEO073	Benign neoplasms	D117	Benign neoplasm of other major salivary glands	benign neoplasms	0	1	agnostic	Malignancies and tumors
	NEO073	Benign neoplasms	D119	Benign neoplasm of major salivary gland, unspecified	benign neoplasms	0	1	agnostic	Malignancies and tumors
	NEO073	Benign neoplasms	D120	Benign neoplasm of cecum	benign neoplasms	0	1	agnostic	Malignancies and tumors
	NEO073	Benign neoplasms	D121	Benign neoplasm of appendix	benign neoplasms	0	1	agnostic	Malignancies and tumors
	NEO073	Benign neoplasms	D122	Benign neoplasm of ascending colon	benign neoplasms	0	1	agnostic	Malignancies and tumors
	NEO073	Benign neoplasms	D123	Benign neoplasm of transverse colon	benign neoplasms	0	1	agnostic	Malignancies and tumors
	NEO073	Benign neoplasms	D124	Benign neoplasm of descending colon	benign neoplasms	0	1	agnostic	Malignancies and tumors
	NEO073	Benign neoplasms	D125	Benign neoplasm of sigmoid colon	benign neoplasms	0	1	agnostic	Malignancies and tumors
	NEO073	Benign neoplasms	D126	Benign neoplasm of colon, unspecified	benign neoplasms	0	1	agnostic	Malignancies and tumors
	NEO073	Benign neoplasms	D127	Benign neoplasm of rectosigmoid junction	benign neoplasms	0	1	agnostic	Malignancies and tumors
	NEO073	Benign neoplasms	D128	Benign neoplasm of rectum	benign neoplasms	0	1	agnostic	Malignancies and tumors
	NEO073	Benign neoplasms	D129	Benign neoplasm of anus and anal canal	benign neoplasms	0	1	agnostic	Malignancies and tumors
	NEO073	Benign neoplasms	D130	Benign neoplasm of esophagus	benign neoplasms	0	1	agnostic	Malignancies and tumors
	NEO073	Benign neoplasms	D131	Benign neoplasm of stomach	benign neoplasms	0	1	agnostic	Malignancies and tumors
	NEO073	Benign neoplasms	D132	Benign neoplasm of duodenum	benign neoplasms	0	1	agnostic	Malignancies and tumors
	NEO073	Benign neoplasms	D1330	Benign neoplasm of unspecified part of small intestine	benign neoplasms	0	1	agnostic	Malignancies and tumors
	NEO073	Benign neoplasms	D1339	Benign neoplasm of other parts of small intestine	benign neoplasms	0	1	agnostic	Malignancies and tumors
	NEO073	Benign neoplasms	D134	Benign neoplasm of liver	benign neoplasms	0	1	agnostic	Malignancies and tumors
	NEO073	Benign neoplasms	D135	Benign neoplasm of extrahepatic bile ducts	benign neoplasms	0	1	agnostic	Malignancies and tumors
	NEO073	Benign neoplasms	D136	Benign neoplasm of pancreas	benign neoplasms	0	1	agnostic	Malignancies and tumors
	NEO073	Benign neoplasms	D137	Benign neoplasm of endocrine pancreas	benign neoplasms	0	1	agnostic	Malignancies and tumors
	NEO073	Benign neoplasms	D139	Benign neoplasm of ill-defined sites within the digestive system	benign neoplasms	0	1	agnostic	Malignancies and tumors
	NEO073	Benign neoplasms	D140	Benign neoplasm of middle ear, nasal cavity and accessory sinuses	benign neoplasms	0	1	agnostic	Malignancies and tumors
	NEO073	Benign neoplasms	D141	Benign neoplasm of larynx	benign neoplasms	0	1	agnostic	Malignancies and tumors
	NEO073	Benign neoplasms	D142	Benign neoplasm of trachea	benign neoplasms	0	1	agnostic	Malignancies and tumors
	NEO073	Benign neoplasms	D1430	Benign neoplasm of unspecified bronchus and lung	benign neoplasms	0	1	agnostic	Malignancies and tumors
	NEO073	Benign neoplasms	D1431	Benign neoplasm of right bronchus and lung	benign neoplasms	0	1	agnostic	Malignancies and tumors
	NEO073	Benign neoplasms	D1432	Benign neoplasm of left bronchus and lung	benign neoplasms	0	1	agnostic	Malignancies and tumors
	NEO073	Benign neoplasms	D144	Benign neoplasm of respiratory system, unspecified	benign neoplasms	0	1	agnostic	Malignancies and tumors
	NEO073	Benign neoplasms	D150	Benign neoplasm of thymus	benign neoplasms	0	1	agnostic	Malignancies and tumors
	NEO073	Benign neoplasms	D151	Benign neoplasm of heart	benign neoplasms	0	1	agnostic	Malignancies and tumors
	NEO073	Benign neoplasms	D152	Benign neoplasm of mediastinum	benign neoplasms	0	1	agnostic	Malignancies and tumors
	NEO073	Benign neoplasms	D157	Benign neoplasm of other specified intrathoracic organs	benign neoplasms	0	1	agnostic	Malignancies and tumors
	NEO073	Benign neoplasms	D159	Benign neoplasm of intrathoracic organ, unspecified	benign neoplasms	0	1	agnostic	Malignancies and tumors
	NEO073	Benign neoplasms	D1600	Benign neoplasm of scapula and long bones of unspecified upper limb	benign neoplasms	0	1	agnostic	Malignancies and tumors
	NEO073	Benign neoplasms	D1601	Benign neoplasm of scapula and long bones of right upper limb	benign neoplasms	0	1	agnostic	Malignancies and tumors
	NEO073	Benign neoplasms	D1602	Benign neoplasm of scapula and long bones of left upper limb	benign neoplasms	0	1	agnostic	Malignancies and tumors
	NEO073	Benign neoplasms	D1610	Benign neoplasm of short bones of unspecified upper limb	benign neoplasms	0	1	agnostic	Malignancies and tumors
	NEO073	Benign neoplasms	D1611	Benign neoplasm of short bones of right upper limb	benign neoplasms	0	1	agnostic	Malignancies and tumors
	NEO073	Benign neoplasms	D1612	Benign neoplasm of short bones of left upper limb	benign neoplasms	0	1	agnostic	Malignancies and tumors
	NEO073	Benign neoplasms	D1620	Benign neoplasm of long bones of unspecified lower limb	benign neoplasms	0	1	agnostic	Malignancies and tumors
	NEO073	Benign neoplasms	D1621	Benign neoplasm of long bones of right lower limb	benign neoplasms	0	1	agnostic	Malignancies and tumors
	NEO073	Benign neoplasms	D1622	Benign neoplasm of long bones of left lower limb	benign neoplasms	0	1	agnostic	Malignancies and tumors
	NEO073	Benign neoplasms	D1630	Benign neoplasm of short bones of unspecified lower limb	benign neoplasms	0	1	agnostic	Malignancies and tumors
	NEO073	Benign neoplasms	D1631	Benign neoplasm of short bones of right lower limb	benign neoplasms	0	1	agnostic	Malignancies and tumors
	NEO073	Benign neoplasms	D1632	Benign neoplasm of short bones of left lower limb	benign neoplasms	0	1	agnostic	Malignancies and tumors
	NEO073	Benign neoplasms	D164	Benign neoplasm of bones of skull and face	benign neoplasms	0	1	agnostic	Malignancies and tumors
	NEO073	Benign neoplasms	D165	Benign neoplasm of lower jaw bone	benign neoplasms	0	1	agnostic	Malignancies and tumors
	NEO073	Benign neoplasms	D166	Benign neoplasm of vertebral column	benign neoplasms	0	1	agnostic	Malignancies and tumors
	NEO073	Benign neoplasms	D167	Benign neoplasm of ribs, sternum and clavicle	benign neoplasms	0	1	agnostic	Malignancies and tumors
	NEO073	Benign neoplasms	D168	Benign neoplasm of pelvic bones, sacrum and coccyx	benign neoplasms	0	1	agnostic	Malignancies and tumors
	NEO073	Benign neoplasms	D169	Benign neoplasm of bone and articular cartilage, unspecified	benign neoplasms	0	1	agnostic	Malignancies and tumors
	NEO073	Benign neoplasms	D170	Benign lipomatous neoplasm of skin and subcutaneous tissue of head, face and neck	benign neoplasms	0	1	agnostic	Malignancies and tumors
	NEO073	Benign neoplasms	D171	Benign lipomatous neoplasm of skin and subcutaneous tissue of trunk	benign neoplasms	0	1	agnostic	Malignancies and tumors
	NEO073	Benign neoplasms	D1720	Benign lipomatous neoplasm of skin and subcutaneous tissue of unspecified limb	benign neoplasms	0	1	agnostic	Malignancies and tumors
	NEO073	Benign neoplasms	D1721	Benign lipomatous neoplasm of skin and subcutaneous tissue of right arm	benign neoplasms	0	1	agnostic	Malignancies and tumors
	NEO073	Benign neoplasms	D1722	Benign lipomatous neoplasm of skin and subcutaneous tissue of left arm	benign neoplasms	0	1	agnostic	Malignancies and tumors
	NEO073	Benign neoplasms	D1723	Benign lipomatous neoplasm of skin and subcutaneous tissue of right leg	benign neoplasms	0	1	agnostic	Malignancies and tumors
	NEO073	Benign neoplasms	D1724	Benign lipomatous neoplasm of skin and subcutaneous tissue of left leg	benign neoplasms	0	1	agnostic	Malignancies and tumors
	NEO073	Benign neoplasms	D1730	Benign lipomatous neoplasm of skin and subcutaneous tissue of unspecified sites	benign neoplasms	0	1	agnostic	Malignancies and tumors
	NEO073	Benign neoplasms	D1739	Benign lipomatous neoplasm of skin and subcutaneous tissue of other sites	benign neoplasms	0	1	agnostic	Malignancies and tumors
	NEO073	Benign neoplasms	D174	Benign lipomatous neoplasm of intrathoracic organs	benign neoplasms	0	1	agnostic	Malignancies and tumors
	NEO073	Benign neoplasms	D175	Benign lipomatous neoplasm of intra-abdominal organs	benign neoplasms	0	1	agnostic	Malignancies and tumors
	NEO073	Benign neoplasms	D176	Benign lipomatous neoplasm of spermatic cord	benign neoplasms	0	1	agnostic	Malignancies and tumors
	NEO073	Benign neoplasms	D1771	Benign lipomatous neoplasm of kidney	benign neoplasms	0	1	agnostic	Malignancies and tumors
	NEO073	Benign neoplasms	D1772	Benign lipomatous neoplasm of other genitourinary organ	benign neoplasms	0	1	agnostic	Malignancies and tumors
	NEO073	Benign neoplasms	D1779	Benign lipomatous neoplasm of other sites	benign neoplasms	0	1	agnostic	Malignancies and tumors
	NEO073	Benign neoplasms	D179	Benign lipomatous neoplasm, unspecified	benign neoplasms	0	1	agnostic	Malignancies and tumors
	NEO073	Benign neoplasms	D1800	Hemangioma unspecified site	benign neoplasms	0	1	agnostic	Malignancies and tumors
	NEO073	Benign neoplasms	D1801	Hemangioma of skin and subcutaneous tissue	benign neoplasms	0	1	agnostic	Malignancies and tumors
	NEO073	Benign neoplasms	D1802	Hemangioma of intracranial structures	benign neoplasms	0	1	agnostic	Malignancies and tumors
	NEO073	Benign neoplasms	D1803	Hemangioma of intra-abdominal structures	benign neoplasms	0	1	agnostic	Malignancies and tumors
	NEO073	Benign neoplasms	D1809	Hemangioma of other sites	benign neoplasms	0	1	agnostic	Malignancies and tumors
	NEO073	Benign neoplasms	D181	Lymphangioma, any site	benign neoplasms	0	1	agnostic	Malignancies and tumors
	NEO073	Benign neoplasms	D190	Benign neoplasm of mesothelial tissue of pleura	benign neoplasms	0	1	agnostic	Malignancies and tumors
	NEO073	Benign neoplasms	D191	Benign neoplasm of mesothelial tissue of peritoneum	benign neoplasms	0	1	agnostic	Malignancies and tumors
	NEO073	Benign neoplasms	D197	Benign neoplasm of mesothelial tissue of other sites	benign neoplasms	0	1	agnostic	Malignancies and tumors
	NEO073	Benign neoplasms	D199	Benign neoplasm of mesothelial tissue, unspecified	benign neoplasms	0	1	agnostic	Malignancies and tumors
	NEO073	Benign neoplasms	D200	Benign neoplasm of soft tissue of retroperitoneum	benign neoplasms	0	1	agnostic	Malignancies and tumors
	NEO073	Benign neoplasms	D201	Benign neoplasm of soft tissue of peritoneum	benign neoplasms	0	1	agnostic	Malignancies and tumors
	NEO073	Benign neoplasms	D210	Benign neoplasm of connective and other soft tissue of head, face and neck	benign neoplasms	0	1	agnostic	Malignancies and tumors
	NEO073	Benign neoplasms	D2110	Benign neoplasm of connective and other soft tissue of unspecified upper limb, including shoulder	benign neoplasms	0	1	agnostic	Malignancies and tumors
	NEO073	Benign neoplasms	D2111	Benign neoplasm of connective and other soft tissue of right upper limb, including shoulder	benign neoplasms	0	1	agnostic	Malignancies and tumors
	NEO073	Benign neoplasms	D2112	Benign neoplasm of connective and other soft tissue of left upper limb, including shoulder	benign neoplasms	0	1	agnostic	Malignancies and tumors
	NEO073	Benign neoplasms	D2120	Benign neoplasm of connective and other soft tissue of unspecified lower limb, including hip	benign neoplasms	0	1	agnostic	Malignancies and tumors
	NEO073	Benign neoplasms	D2121	Benign neoplasm of connective and other soft tissue of right lower limb, including hip	benign neoplasms	0	1	agnostic	Malignancies and tumors
	NEO073	Benign neoplasms	D2122	Benign neoplasm of connective and other soft tissue of left lower limb, including hip	benign neoplasms	0	1	agnostic	Malignancies and tumors
	NEO073	Benign neoplasms	D213	Benign neoplasm of connective and other soft tissue of thorax	benign neoplasms	0	1	agnostic	Malignancies and tumors
	NEO073	Benign neoplasms	D214	Benign neoplasm of connective and other soft tissue of abdomen	benign neoplasms	0	1	agnostic	Malignancies and tumors
	NEO073	Benign neoplasms	D215	Benign neoplasm of connective and other soft tissue of pelvis	benign neoplasms	0	1	agnostic	Malignancies and tumors
	NEO073	Benign neoplasms	D216	Benign neoplasm of connective and other soft tissue of trunk, unspecified	benign neoplasms	0	1	agnostic	Malignancies and tumors
	NEO073	Benign neoplasms	D219	Benign neoplasm of connective and other soft tissue, unspecified	benign neoplasms	0	1	agnostic	Malignancies and tumors
	NEO073	Benign neoplasms	D220	Melanocytic nevi of lip	benign neoplasms	0	1	agnostic	Malignancies and tumors
	NEO073	Benign neoplasms	D2210	Melanocytic nevi of unspecified eyelid, including canthus	benign neoplasms	0	1	agnostic	Malignancies and tumors
	NEO073	Benign neoplasms	D2211	Melanocytic nevi of right eyelid, including canthus	benign neoplasms	0	1	agnostic	Malignancies and tumors
	NEO073	Benign neoplasms	D22111	Melanocytic nevi of right upper eyelid, including canthus	benign neoplasms	0	1	agnostic	Malignancies and tumors
	NEO073	Benign neoplasms	D22112	Melanocytic nevi of right lower eyelid, including canthus	benign neoplasms	0	1	agnostic	Malignancies and tumors
	NEO073	Benign neoplasms	D2212	Melanocytic nevi of left eyelid, including canthus	benign neoplasms	0	1	agnostic	Malignancies and tumors
	NEO073	Benign neoplasms	D22121	Melanocytic nevi of left upper eyelid, including canthus	benign neoplasms	0	1	agnostic	Malignancies and tumors
	NEO073	Benign neoplasms	D22122	Melanocytic nevi of left lower eyelid, including canthus	benign neoplasms	0	1	agnostic	Malignancies and tumors
	NEO073	Benign neoplasms	D2220	Melanocytic nevi of unspecified ear and external auricular canal	benign neoplasms	0	1	agnostic	Malignancies and tumors
	NEO073	Benign neoplasms	D2221	Melanocytic nevi of right ear and external auricular canal	benign neoplasms	0	1	agnostic	Malignancies and tumors
	NEO073	Benign neoplasms	D2222	Melanocytic nevi of left ear and external auricular canal	benign neoplasms	0	1	agnostic	Malignancies and tumors
	NEO073	Benign neoplasms	D2230	Melanocytic nevi of unspecified part of face	benign neoplasms	0	1	agnostic	Malignancies and tumors
	NEO073	Benign neoplasms	D2239	Melanocytic nevi of other parts of face	benign neoplasms	0	1	agnostic	Malignancies and tumors
	NEO073	Benign neoplasms	D224	Melanocytic nevi of scalp and neck	benign neoplasms	0	1	agnostic	Malignancies and tumors
	NEO073	Benign neoplasms	D225	Melanocytic nevi of trunk	benign neoplasms	0	1	agnostic	Malignancies and tumors
	NEO073	Benign neoplasms	D2260	Melanocytic nevi of unspecified upper limb, including shoulder	benign neoplasms	0	1	agnostic	Malignancies and tumors
	NEO073	Benign neoplasms	D2261	Melanocytic nevi of right upper limb, including shoulder	benign neoplasms	0	1	agnostic	Malignancies and tumors
	NEO073	Benign neoplasms	D2262	Melanocytic nevi of left upper limb, including shoulder	benign neoplasms	0	1	agnostic	Malignancies and tumors
	NEO073	Benign neoplasms	D2270	Melanocytic nevi of unspecified lower limb, including hip	benign neoplasms	0	1	agnostic	Malignancies and tumors
	NEO073	Benign neoplasms	D2271	Melanocytic nevi of right lower limb, including hip	benign neoplasms	0	1	agnostic	Malignancies and tumors
	NEO073	Benign neoplasms	D2272	Melanocytic nevi of left lower limb, including hip	benign neoplasms	0	1	agnostic	Malignancies and tumors
	NEO073	Benign neoplasms	D229	Melanocytic nevi, unspecified	benign neoplasms	0	1	agnostic	Malignancies and tumors
	NEO073	Benign neoplasms	D230	Other benign neoplasm of skin of lip	benign neoplasms	0	1	agnostic	Malignancies and tumors
	NEO073	Benign neoplasms	D2310	Other benign neoplasm of skin of unspecified eyelid, including canthus	benign neoplasms	0	1	agnostic	Malignancies and tumors
	NEO073	Benign neoplasms	D2311	Other benign neoplasm of skin of right eyelid, including canthus	benign neoplasms	0	1	agnostic	Malignancies and tumors
	NEO073	Benign neoplasms	D23111	Other benign neoplasm of skin of right upper eyelid, including canthus	benign neoplasms	0	1	agnostic	Malignancies and tumors
	NEO073	Benign neoplasms	D23112	Other benign neoplasm of skin of right lower eyelid, including canthus	benign neoplasms	0	1	agnostic	Malignancies and tumors
	NEO073	Benign neoplasms	D2312	Other benign neoplasm of skin of left eyelid, including canthus	benign neoplasms	0	1	agnostic	Malignancies and tumors
	NEO073	Benign neoplasms	D23121	Other benign neoplasm of skin of left upper eyelid, including canthus	benign neoplasms	0	1	agnostic	Malignancies and tumors
	NEO073	Benign neoplasms	D23122	Other benign neoplasm of skin of left lower eyelid, including canthus	benign neoplasms	0	1	agnostic	Malignancies and tumors
	NEO073	Benign neoplasms	D2320	Other benign neoplasm of skin of unspecified ear and external auricular canal	benign neoplasms	0	1	agnostic	Malignancies and tumors
	NEO073	Benign neoplasms	D2321	Other benign neoplasm of skin of right ear and external auricular canal	benign neoplasms	0	1	agnostic	Malignancies and tumors
	NEO073	Benign neoplasms	D2322	Other benign neoplasm of skin of left ear and external auricular canal	benign neoplasms	0	1	agnostic	Malignancies and tumors
	NEO073	Benign neoplasms	D2330	Other benign neoplasm of skin of unspecified part of face	benign neoplasms	0	1	agnostic	Malignancies and tumors
	NEO073	Benign neoplasms	D2339	Other benign neoplasm of skin of other parts of face	benign neoplasms	0	1	agnostic	Malignancies and tumors
	NEO073	Benign neoplasms	D234	Other benign neoplasm of skin of scalp and neck	benign neoplasms	0	1	agnostic	Malignancies and tumors
	NEO073	Benign neoplasms	D235	Other benign neoplasm of skin of trunk	benign neoplasms	0	1	agnostic	Malignancies and tumors
	NEO073	Benign neoplasms	D2360	Other benign neoplasm of skin of unspecified upper limb, including shoulder	benign neoplasms	0	1	agnostic	Malignancies and tumors
	NEO073	Benign neoplasms	D2361	Other benign neoplasm of skin of right upper limb, including shoulder	benign neoplasms	0	1	agnostic	Malignancies and tumors
	NEO073	Benign neoplasms	D2362	Other benign neoplasm of skin of left upper limb, including shoulder	benign neoplasms	0	1	agnostic	Malignancies and tumors
	NEO073	Benign neoplasms	D2370	Other benign neoplasm of skin of unspecified lower limb, including hip	benign neoplasms	0	1	agnostic	Malignancies and tumors
	NEO073	Benign neoplasms	D2371	Other benign neoplasm of skin of right lower limb, including hip	benign neoplasms	0	1	agnostic	Malignancies and tumors
	NEO073	Benign neoplasms	D2372	Other benign neoplasm of skin of left lower limb, including hip	benign neoplasms	0	1	agnostic	Malignancies and tumors
	NEO073	Benign neoplasms	D239	Other benign neoplasm of skin, unspecified	benign neoplasms	0	1	agnostic	Malignancies and tumors
	NEO073	Benign neoplasms	D241	Benign neoplasm of right breast	benign neoplasms	0	1	agnostic	Malignancies and tumors
	NEO073	Benign neoplasms	D242	Benign neoplasm of left breast	benign neoplasms	0	1	agnostic	Malignancies and tumors
	NEO073	Benign neoplasms	D249	Benign neoplasm of unspecified breast	benign neoplasms	0	1	agnostic	Malignancies and tumors
	NEO073	Benign neoplasms	D250	Submucous leiomyoma of uterus	benign neoplasms	0	1	agnostic	Malignancies and tumors
	NEO073	Benign neoplasms	D251	Intramural leiomyoma of uterus	benign neoplasms	0	1	agnostic	Malignancies and tumors
	NEO073	Benign neoplasms	D252	Subserosal leiomyoma of uterus	benign neoplasms	0	1	agnostic	Malignancies and tumors
	NEO073	Benign neoplasms	D259	Leiomyoma of uterus, unspecified	benign neoplasms	0	1	agnostic	Malignancies and tumors
	NEO073	Benign neoplasms	D260	Other benign neoplasm of cervix uteri	benign neoplasms	0	1	agnostic	Malignancies and tumors
	NEO073	Benign neoplasms	D261	Other benign neoplasm of corpus uteri	benign neoplasms	0	1	agnostic	Malignancies and tumors
	NEO073	Benign neoplasms	D267	Other benign neoplasm of other parts of uterus	benign neoplasms	0	1	agnostic	Malignancies and tumors
	NEO073	Benign neoplasms	D269	Other benign neoplasm of uterus, unspecified	benign neoplasms	0	1	agnostic	Malignancies and tumors
	NEO073	Benign neoplasms	D270	Benign neoplasm of right ovary	benign neoplasms	0	1	agnostic	Malignancies and tumors
	NEO073	Benign neoplasms	D271	Benign neoplasm of left ovary	benign neoplasms	0	1	agnostic	Malignancies and tumors
	NEO073	Benign neoplasms	D279	Benign neoplasm of unspecified ovary	benign neoplasms	0	1	agnostic	Malignancies and tumors
	NEO073	Benign neoplasms	D280	Benign neoplasm of vulva	benign neoplasms	0	1	agnostic	Malignancies and tumors
	NEO073	Benign neoplasms	D281	Benign neoplasm of vagina	benign neoplasms	0	1	agnostic	Malignancies and tumors
	NEO073	Benign neoplasms	D282	Benign neoplasm of uterine tubes and ligaments	benign neoplasms	0	1	agnostic	Malignancies and tumors
	NEO073	Benign neoplasms	D287	Benign neoplasm of other specified female genital organs	benign neoplasms	0	1	agnostic	Malignancies and tumors
	NEO073	Benign neoplasms	D289	Benign neoplasm of female genital organ, unspecified	benign neoplasms	0	1	agnostic	Malignancies and tumors
	NEO073	Benign neoplasms	D290	Benign neoplasm of penis	benign neoplasms	0	1	agnostic	Malignancies and tumors
	NEO073	Benign neoplasms	D291	Benign neoplasm of prostate	benign neoplasms	0	1	agnostic	Malignancies and tumors
	NEO073	Benign neoplasms	D2920	Benign neoplasm of unspecified testis	benign neoplasms	0	1	agnostic	Malignancies and tumors
	NEO073	Benign neoplasms	D2921	Benign neoplasm of right testis	benign neoplasms	0	1	agnostic	Malignancies and tumors
	NEO073	Benign neoplasms	D2922	Benign neoplasm of left testis	benign neoplasms	0	1	agnostic	Malignancies and tumors
	NEO073	Benign neoplasms	D2930	Benign neoplasm of unspecified epididymis	benign neoplasms	0	1	agnostic	Malignancies and tumors
	NEO073	Benign neoplasms	D2931	Benign neoplasm of right epididymis	benign neoplasms	0	1	agnostic	Malignancies and tumors
	NEO073	Benign neoplasms	D2932	Benign neoplasm of left epididymis	benign neoplasms	0	1	agnostic	Malignancies and tumors
	NEO073	Benign neoplasms	D294	Benign neoplasm of scrotum	benign neoplasms	0	1	agnostic	Malignancies and tumors
	NEO073	Benign neoplasms	D298	Benign neoplasm of other specified male genital organs	benign neoplasms	0	1	agnostic	Malignancies and tumors
	NEO073	Benign neoplasms	D299	Benign neoplasm of male genital organ, unspecified	benign neoplasms	0	1	agnostic	Malignancies and tumors
	NEO073	Benign neoplasms	D3000	Benign neoplasm of unspecified kidney	benign neoplasms	0	1	agnostic	Malignancies and tumors
	NEO073	Benign neoplasms	D3001	Benign neoplasm of right kidney	benign neoplasms	0	1	agnostic	Malignancies and tumors
	NEO073	Benign neoplasms	D3002	Benign neoplasm of left kidney	benign neoplasms	0	1	agnostic	Malignancies and tumors
	NEO073	Benign neoplasms	D3010	Benign neoplasm of unspecified renal pelvis	benign neoplasms	0	1	agnostic	Malignancies and tumors
	NEO073	Benign neoplasms	D3011	Benign neoplasm of right renal pelvis	benign neoplasms	0	1	agnostic	Malignancies and tumors
	NEO073	Benign neoplasms	D3012	Benign neoplasm of left renal pelvis	benign neoplasms	0	1	agnostic	Malignancies and tumors
	NEO073	Benign neoplasms	D3020	Benign neoplasm of unspecified ureter	benign neoplasms	0	1	agnostic	Malignancies and tumors
	NEO073	Benign neoplasms	D3021	Benign neoplasm of right ureter	benign neoplasms	0	1	agnostic	Malignancies and tumors
	NEO073	Benign neoplasms	D3022	Benign neoplasm of left ureter	benign neoplasms	0	1	agnostic	Malignancies and tumors
	NEO073	Benign neoplasms	D303	Benign neoplasm of bladder	benign neoplasms	0	1	agnostic	Malignancies and tumors
	NEO073	Benign neoplasms	D304	Benign neoplasm of urethra	benign neoplasms	0	1	agnostic	Malignancies and tumors
	NEO073	Benign neoplasms	D308	Benign neoplasm of other specified urinary organs	benign neoplasms	0	1	agnostic	Malignancies and tumors
	NEO073	Benign neoplasms	D309	Benign neoplasm of urinary organ, unspecified	benign neoplasms	0	1	agnostic	Malignancies and tumors
	NEO073	Benign neoplasms	D3100	Benign neoplasm of unspecified conjunctiva	benign neoplasms	0	1	agnostic	Malignancies and tumors
	NEO073	Benign neoplasms	D3101	Benign neoplasm of right conjunctiva	benign neoplasms	0	1	agnostic	Malignancies and tumors
	NEO073	Benign neoplasms	D3102	Benign neoplasm of left conjunctiva	benign neoplasms	0	1	agnostic	Malignancies and tumors
	NEO073	Benign neoplasms	D3110	Benign neoplasm of unspecified cornea	benign neoplasms	0	1	agnostic	Malignancies and tumors
	NEO073	Benign neoplasms	D3111	Benign neoplasm of right cornea	benign neoplasms	0	1	agnostic	Malignancies and tumors
	NEO073	Benign neoplasms	D3112	Benign neoplasm of left cornea	benign neoplasms	0	1	agnostic	Malignancies and tumors
	NEO073	Benign neoplasms	D3120	Benign neoplasm of unspecified retina	benign neoplasms	0	1	agnostic	Malignancies and tumors
	NEO073	Benign neoplasms	D3121	Benign neoplasm of right retina	benign neoplasms	0	1	agnostic	Malignancies and tumors
	NEO073	Benign neoplasms	D3122	Benign neoplasm of left retina	benign neoplasms	0	1	agnostic	Malignancies and tumors
	NEO073	Benign neoplasms	D3130	Benign neoplasm of unspecified choroid	benign neoplasms	0	1	agnostic	Malignancies and tumors
	NEO073	Benign neoplasms	D3131	Benign neoplasm of right choroid	benign neoplasms	0	1	agnostic	Malignancies and tumors
	NEO073	Benign neoplasms	D3132	Benign neoplasm of left choroid	benign neoplasms	0	1	agnostic	Malignancies and tumors
	NEO073	Benign neoplasms	D3140	Benign neoplasm of unspecified ciliary body	benign neoplasms	0	1	agnostic	Malignancies and tumors
	NEO073	Benign neoplasms	D3141	Benign neoplasm of right ciliary body	benign neoplasms	0	1	agnostic	Malignancies and tumors
	NEO073	Benign neoplasms	D3142	Benign neoplasm of left ciliary body	benign neoplasms	0	1	agnostic	Malignancies and tumors
	NEO073	Benign neoplasms	D3150	Benign neoplasm of unspecified lacrimal gland and duct	benign neoplasms	0	1	agnostic	Malignancies and tumors
	NEO073	Benign neoplasms	D3151	Benign neoplasm of right lacrimal gland and duct	benign neoplasms	0	1	agnostic	Malignancies and tumors
	NEO073	Benign neoplasms	D3152	Benign neoplasm of left lacrimal gland and duct	benign neoplasms	0	1	agnostic	Malignancies and tumors
	NEO073	Benign neoplasms	D3160	Benign neoplasm of unspecified site of unspecified orbit	benign neoplasms	0	1	agnostic	Malignancies and tumors
	NEO073	Benign neoplasms	D3161	Benign neoplasm of unspecified site of right orbit	benign neoplasms	0	1	agnostic	Malignancies and tumors
	NEO073	Benign neoplasms	D3162	Benign neoplasm of unspecified site of left orbit	benign neoplasms	0	1	agnostic	Malignancies and tumors
	NEO073	Benign neoplasms	D3190	Benign neoplasm of unspecified part of unspecified eye	benign neoplasms	0	1	agnostic	Malignancies and tumors
	NEO073	Benign neoplasms	D3191	Benign neoplasm of unspecified part of right eye	benign neoplasms	0	1	agnostic	Malignancies and tumors
	NEO073	Benign neoplasms	D3192	Benign neoplasm of unspecified part of left eye	benign neoplasms	0	1	agnostic	Malignancies and tumors
	NEO073	Benign neoplasms	D320	Benign neoplasm of cerebral meninges	benign neoplasms	0	1	agnostic	Malignancies and tumors
	NEO073	Benign neoplasms	D321	Benign neoplasm of spinal meninges	benign neoplasms	0	1	agnostic	Malignancies and tumors
	NEO073	Benign neoplasms	D329	Benign neoplasm of meninges, unspecified	benign neoplasms	0	1	agnostic	Malignancies and tumors
	NEO073	Benign neoplasms	D330	Benign neoplasm of brain, supratentorial	benign neoplasms	0	1	agnostic	Malignancies and tumors
	NEO073	Benign neoplasms	D331	Benign neoplasm of brain, infratentorial	benign neoplasms	0	1	agnostic	Malignancies and tumors
	NEO073	Benign neoplasms	D332	Benign neoplasm of brain, unspecified	benign neoplasms	0	1	agnostic	Malignancies and tumors
	NEO073	Benign neoplasms	D333	Benign neoplasm of cranial nerves	benign neoplasms	0	1	agnostic	Malignancies and tumors
	NEO073	Benign neoplasms	D334	Benign neoplasm of spinal cord	benign neoplasms	0	1	agnostic	Malignancies and tumors
	NEO073	Benign neoplasms	D337	Benign neoplasm of other specified parts of central nervous system	benign neoplasms	0	1	agnostic	Malignancies and tumors
	NEO073	Benign neoplasms	D339	Benign neoplasm of central nervous system, unspecified	benign neoplasms	0	1	agnostic	Malignancies and tumors
	NEO073	Benign neoplasms	D34	Benign neoplasm of thyroid gland	benign neoplasms	0	1	agnostic	Malignancies and tumors
	NEO073	Benign neoplasms	D3500	Benign neoplasm of unspecified adrenal gland	benign neoplasms	0	1	agnostic	Malignancies and tumors
	NEO073	Benign neoplasms	D3501	Benign neoplasm of right adrenal gland	benign neoplasms	0	1	agnostic	Malignancies and tumors
	NEO073	Benign neoplasms	D3502	Benign neoplasm of left adrenal gland	benign neoplasms	0	1	agnostic	Malignancies and tumors
	NEO073	Benign neoplasms	D351	Benign neoplasm of parathyroid gland	benign neoplasms	0	1	agnostic	Malignancies and tumors
	NEO073	Benign neoplasms	D352	Benign neoplasm of pituitary gland	benign neoplasms	0	1	agnostic	Malignancies and tumors
	NEO073	Benign neoplasms	D353	Benign neoplasm of craniopharyngeal duct	benign neoplasms	0	1	agnostic	Malignancies and tumors
	NEO073	Benign neoplasms	D354	Benign neoplasm of pineal gland	benign neoplasms	0	1	agnostic	Malignancies and tumors
	NEO073	Benign neoplasms	D355	Benign neoplasm of carotid body	benign neoplasms	0	1	agnostic	Malignancies and tumors
	NEO073	Benign neoplasms	D356	Benign neoplasm of aortic body and other paraganglia	benign neoplasms	0	1	agnostic	Malignancies and tumors
	NEO073	Benign neoplasms	D357	Benign neoplasm of other specified endocrine glands	benign neoplasms	0	1	agnostic	Malignancies and tumors
	NEO073	Benign neoplasms	D359	Benign neoplasm of endocrine gland, unspecified	benign neoplasms	0	1	agnostic	Malignancies and tumors
	NEO073	Benign neoplasms	D360	Benign neoplasm of lymph nodes	benign neoplasms	0	1	agnostic	Malignancies and tumors
	NEO073	Benign neoplasms	D3610	Benign neoplasm of peripheral nerves and autonomic nervous system, unspecified	benign neoplasms	0	1	agnostic	Malignancies and tumors
	NEO073	Benign neoplasms	D3611	Benign neoplasm of peripheral nerves and autonomic nervous system of face, head, and neck	benign neoplasms	0	1	agnostic	Malignancies and tumors
	NEO073	Benign neoplasms	D3612	Benign neoplasm of peripheral nerves and autonomic nervous system, upper limb, including shoulder	benign neoplasms	0	1	agnostic	Malignancies and tumors
	NEO073	Benign neoplasms	D3613	Benign neoplasm of peripheral nerves and autonomic nervous system of lower limb, including hip	benign neoplasms	0	1	agnostic	Malignancies and tumors
	NEO073	Benign neoplasms	D3614	Benign neoplasm of peripheral nerves and autonomic nervous system of thorax	benign neoplasms	0	1	agnostic	Malignancies and tumors
	NEO073	Benign neoplasms	D3615	Benign neoplasm of peripheral nerves and autonomic nervous system of abdomen	benign neoplasms	0	1	agnostic	Malignancies and tumors
	NEO073	Benign neoplasms	D3616	Benign neoplasm of peripheral nerves and autonomic nervous system of pelvis	benign neoplasms	0	1	agnostic	Malignancies and tumors
	NEO073	Benign neoplasms	D3617	Benign neoplasm of peripheral nerves and autonomic nervous system of trunk, unspecified	benign neoplasms	0	1	agnostic	Malignancies and tumors
	NEO073	Benign neoplasms	D367	Benign neoplasm of other specified sites	benign neoplasms	0	1	agnostic	Malignancies and tumors
	NEO073	Benign neoplasms	D369	Benign neoplasm, unspecified site	benign neoplasms	0	1	agnostic	Malignancies and tumors
	NEO072	Neoplasms of unspecified nature or uncertain behavior	D37030	Neoplasm of uncertain behavior of the parotid salivary glands
	NEO072	Neoplasms of unspecified nature or uncertain behavior	D37032	Neoplasm of uncertain behavior of the submandibular salivary glands
	NEO072	Neoplasms of unspecified nature or uncertain behavior	D37039	Neoplasm of uncertain behavior of the major salivary glands, unspecified
	NEO072	Neoplasms of unspecified nature or uncertain behavior	D3709	Neoplasm of uncertain behavior of other specified sites of the oral cavity
	NEO072	Neoplasms of unspecified nature or uncertain behavior	D371	Neoplasm of uncertain behavior of stomach
	NEO072	Neoplasms of unspecified nature or uncertain behavior	D378	Neoplasm of uncertain behavior of other specified digestive organs
	NEO072	Neoplasms of unspecified nature or uncertain behavior	D379	Neoplasm of uncertain behavior of digestive organ, unspecified
	NEO072	Neoplasms of unspecified nature or uncertain behavior	D381	Neoplasm of uncertain behavior of trachea, bronchus and lung
	NEO072	Neoplasms of unspecified nature or uncertain behavior	D384	Neoplasm of uncertain behavior of thymus
	NEO073	Benign neoplasms	D3A00	Benign carcinoid tumor of unspecified site	benign neoplasms	0	1	agnostic	Malignancies and tumors
	NEO073	Benign neoplasms	D3A010	Benign carcinoid tumor of the duodenum	benign neoplasms	0	1	agnostic	Malignancies and tumors
	NEO073	Benign neoplasms	D3A011	Benign carcinoid tumor of the jejunum	benign neoplasms	0	1	agnostic	Malignancies and tumors
	NEO073	Benign neoplasms	D3A012	Benign carcinoid tumor of the ileum	benign neoplasms	0	1	agnostic	Malignancies and tumors
	NEO073	Benign neoplasms	D3A019	Benign carcinoid tumor of the small intestine, unspecified portion	benign neoplasms	0	1	agnostic	Malignancies and tumors
	NEO073	Benign neoplasms	D3A020	Benign carcinoid tumor of the appendix	benign neoplasms	0	1	agnostic	Malignancies and tumors
	NEO073	Benign neoplasms	D3A021	Benign carcinoid tumor of the cecum	benign neoplasms	0	1	agnostic	Malignancies and tumors
	NEO073	Benign neoplasms	D3A022	Benign carcinoid tumor of the ascending colon	benign neoplasms	0	1	agnostic	Malignancies and tumors
	NEO073	Benign neoplasms	D3A023	Benign carcinoid tumor of the transverse colon	benign neoplasms	0	1	agnostic	Malignancies and tumors
	NEO073	Benign neoplasms	D3A024	Benign carcinoid tumor of the descending colon	benign neoplasms	0	1	agnostic	Malignancies and tumors
	NEO073	Benign neoplasms	D3A025	Benign carcinoid tumor of the sigmoid colon	benign neoplasms	0	1	agnostic	Malignancies and tumors
	NEO073	Benign neoplasms	D3A026	Benign carcinoid tumor of the rectum	benign neoplasms	0	1	agnostic	Malignancies and tumors
	NEO073	Benign neoplasms	D3A029	Benign carcinoid tumor of the large intestine, unspecified portion	benign neoplasms	0	1	agnostic	Malignancies and tumors
	NEO073	Benign neoplasms	D3A090	Benign carcinoid tumor of the bronchus and lung	benign neoplasms	0	1	agnostic	Malignancies and tumors
	NEO073	Benign neoplasms	D3A091	Benign carcinoid tumor of the thymus	benign neoplasms	0	1	agnostic	Malignancies and tumors
	NEO073	Benign neoplasms	D3A092	Benign carcinoid tumor of the stomach	benign neoplasms	0	1	agnostic	Malignancies and tumors
	NEO073	Benign neoplasms	D3A093	Benign carcinoid tumor of the kidney	benign neoplasms	0	1	agnostic	Malignancies and tumors
	NEO073	Benign neoplasms	D3A094	Benign carcinoid tumor of the foregut, unspecified	benign neoplasms	0	1	agnostic	Malignancies and tumors
	NEO073	Benign neoplasms	D3A095	Benign carcinoid tumor of the midgut, unspecified	benign neoplasms	0	1	agnostic	Malignancies and tumors
	NEO073	Benign neoplasms	D3A096	Benign carcinoid tumor of the hindgut, unspecified	benign neoplasms	0	1	agnostic	Malignancies and tumors
	NEO073	Benign neoplasms	D3A098	Benign carcinoid tumors of other sites	benign neoplasms	0	1	agnostic	Malignancies and tumors
	NEO073	Benign neoplasms	D3A8	Other benign neuroendocrine tumors	benign neoplasms	0	1	agnostic	Malignancies and tumors
	NEO072	Neoplasms of unspecified nature or uncertain behavior	D400	Neoplasm of uncertain behavior of prostate
	NEO072	Neoplasms of unspecified nature or uncertain behavior	D4100	Neoplasm of uncertain behavior of unspecified kidney
	NEO072	Neoplasms of unspecified nature or uncertain behavior	D4111	Neoplasm of uncertain behavior of right renal pelvis
	NEO072	Neoplasms of unspecified nature or uncertain behavior	D414	Neoplasm of uncertain behavior of bladder
	NEO072	Neoplasms of unspecified nature or uncertain behavior	D420	Neoplasm of uncertain behavior of cerebral meninges
	NEO072	Neoplasms of unspecified nature or uncertain behavior	D431	Neoplasm of uncertain behavior of brain, infratentorial
	NEO072	Neoplasms of unspecified nature or uncertain behavior	D432	Neoplasm of uncertain behavior of brain, unspecified
	NEO072	Neoplasms of unspecified nature or uncertain behavior	D434	Neoplasm of uncertain behavior of spinal cord
	NEO072	Neoplasms of unspecified nature or uncertain behavior	D440	Neoplasm of uncertain behavior of thyroid gland
	NEO072	Neoplasms of unspecified nature or uncertain behavior	D443	Neoplasm of uncertain behavior of pituitary gland
	NEO072	Neoplasms of unspecified nature or uncertain behavior	D444	Neoplasm of uncertain behavior of craniopharyngeal duct
	NEO072	Neoplasms of unspecified nature or uncertain behavior	D447	Neoplasm of uncertain behavior of aortic body and other paraganglia
	NEO072	Neoplasms of unspecified nature or uncertain behavior	D45	Polycythemia vera
	NEO068	Myelodysplastic syndrome (MDS)	D460	Refractory anemia without ring sideroblasts, so stated	myelodysplastic syndrome (mds)	0	1	agnostic	Malignancies and tumors
	NEO068	Myelodysplastic syndrome (MDS)	D461	Refractory anemia with ring sideroblasts	myelodysplastic syndrome (mds)	0	1	agnostic	Malignancies and tumors
	NEO068	Myelodysplastic syndrome (MDS)	D4620	Refractory anemia with excess of blasts, unspecified	myelodysplastic syndrome (mds)	0	1	agnostic	Malignancies and tumors
	NEO068	Myelodysplastic syndrome (MDS)	D4621	Refractory anemia with excess of blasts 1	myelodysplastic syndrome (mds)	0	1	agnostic	Malignancies and tumors
	NEO068	Myelodysplastic syndrome (MDS)	D4622	Refractory anemia with excess of blasts 2	myelodysplastic syndrome (mds)	0	1	agnostic	Malignancies and tumors
	NEO068	Myelodysplastic syndrome (MDS)	D464	Refractory anemia, unspecified	myelodysplastic syndrome (mds)	0	1	agnostic	Malignancies and tumors
	NEO068	Myelodysplastic syndrome (MDS)	D469	Myelodysplastic syndrome, unspecified	myelodysplastic syndrome (mds)	0	1	agnostic	Malignancies and tumors
	NEO068	Myelodysplastic syndrome (MDS)	D46A	Refractory cytopenia with multilineage dysplasia	myelodysplastic syndrome (mds)	0	1	agnostic	Malignancies and tumors
	NEO068	Myelodysplastic syndrome (MDS)	D46B	Refractory cytopenia with multilineage dysplasia and ring sideroblasts	myelodysplastic syndrome (mds)	0	1	agnostic	Malignancies and tumors
	NEO068	Myelodysplastic syndrome (MDS)	D46C	Myelodysplastic syndrome with isolated del(5q) chromosomal abnormality	myelodysplastic syndrome (mds)	0	1	agnostic	Malignancies and tumors
	NEO068	Myelodysplastic syndrome (MDS)	D46Z	Other myelodysplastic syndromes	myelodysplastic syndrome (mds)	0	1	agnostic	Malignancies and tumors
	NEO072	Neoplasms of unspecified nature or uncertain behavior	D4702	Systemic mastocytosis
	NEO072	Neoplasms of unspecified nature or uncertain behavior	D4709	Other mast cell neoplasms of uncertain behavior
	NEO072	Neoplasms of unspecified nature or uncertain behavior	D471	Chronic myeloproliferative disease
	NEO072	Neoplasms of unspecified nature or uncertain behavior	D472	Monoclonal gammopathy
	BLD006	Coagulation and hemorrhagic disorders	D473	Essential (hemorrhagic) thrombocythemia
	NEO072	Neoplasms of unspecified nature or uncertain behavior	D474	Osteomyelofibrosis
	NEO072	Neoplasms of unspecified nature or uncertain behavior	D479	Neoplasm of uncertain behavior of lymphoid, hematopoietic and related tissue, unspecified
	NEO072	Neoplasms of unspecified nature or uncertain behavior	D47Z1	Post-transplant lymphoproliferative disorder (PTLD)
	NEO072	Neoplasms of unspecified nature or uncertain behavior	D47Z9	Other specified neoplasms of uncertain behavior of lymphoid, hematopoietic and related tissue
	NEO072	Neoplasms of unspecified nature or uncertain behavior	D480	Neoplasm of uncertain behavior of bone and articular cartilage
	NEO072	Neoplasms of unspecified nature or uncertain behavior	D481	Neoplasm of uncertain behavior of connective and other soft tissue
	NEO072	Neoplasms of unspecified nature or uncertain behavior	D484	Neoplasm of uncertain behavior of peritoneum
	NEO072	Neoplasms of unspecified nature or uncertain behavior	D485	Neoplasm of uncertain behavior of skin
	NEO072	Neoplasms of unspecified nature or uncertain behavior	D4861	Neoplasm of uncertain behavior of right breast
	NEO072	Neoplasms of unspecified nature or uncertain behavior	D4862	Neoplasm of uncertain behavior of left breast
	NEO072	Neoplasms of unspecified nature or uncertain behavior	D487	Neoplasm of uncertain behavior of other specified sites
	NEO072	Neoplasms of unspecified nature or uncertain behavior	D489	Neoplasm of uncertain behavior, unspecified
	NEO072	Neoplasms of unspecified nature or uncertain behavior	D490	Neoplasm of unspecified behavior of digestive system
	NEO072	Neoplasms of unspecified nature or uncertain behavior	D491	Neoplasm of unspecified behavior of respiratory system
	NEO072	Neoplasms of unspecified nature or uncertain behavior	D492	Neoplasm of unspecified behavior of bone, soft tissue, and skin
	NEO072	Neoplasms of unspecified nature or uncertain behavior	D494	Neoplasm of unspecified behavior of bladder
	NEO072	Neoplasms of unspecified nature or uncertain behavior	D49511	Neoplasm of unspecified behavior of right kidney
	NEO072	Neoplasms of unspecified nature or uncertain behavior	D49512	Neoplasm of unspecified behavior of left kidney
	NEO072	Neoplasms of unspecified nature or uncertain behavior	D49519	Neoplasm of unspecified behavior of unspecified kidney
	NEO072	Neoplasms of unspecified nature or uncertain behavior	D4959	Neoplasm of unspecified behavior of other genitourinary organ
	NEO072	Neoplasms of unspecified nature or uncertain behavior	D496	Neoplasm of unspecified behavior of brain
	NEO072	Neoplasms of unspecified nature or uncertain behavior	D497	Neoplasm of unspecified behavior of endocrine glands and other parts of nervous system
	NEO072	Neoplasms of unspecified nature or uncertain behavior	D4989	Neoplasm of unspecified behavior of other specified sites
	NEO072	Neoplasms of unspecified nature or uncertain behavior	D499	Neoplasm of unspecified behavior of unspecified site
	BLD001	Nutritional anemia	D500	Iron deficiency anemia secondary to blood loss (chronic)	nutritional anemia	0	1	agnostic	Hematology
	BLD001	Nutritional anemia	D501	Sideropenic dysphagia	dysphagia	1	0	clinician	Gastrointestinal
	BLD001	Nutritional anemia	D508	Other iron deficiency anemias	nutritional anemia	0	1	agnostic	Hematology
	BLD001	Nutritional anemia	D509	Iron deficiency anemia, unspecified	nutritional anemia	0	1	agnostic	Hematology
	BLD001	Nutritional anemia	D510	Vitamin B12 deficiency anemia due to intrinsic factor deficiency	nutritional anemia	0	1	agnostic	Hematology
	BLD001	Nutritional anemia	D511	Vitamin B12 deficiency anemia due to selective vitamin B12 malabsorption with proteinuria	nutritional anemia	0	1	agnostic	Hematology
	BLD001	Nutritional anemia	D512	Transcobalamin II deficiency	nutritional anemia	0	1	agnostic	Hematology
	BLD001	Nutritional anemia	D513	Other dietary vitamin B12 deficiency anemia	nutritional anemia	0	1	agnostic	Hematology
	BLD001	Nutritional anemia	D518	Other vitamin B12 deficiency anemias	nutritional anemia	0	1	agnostic	Hematology
	BLD001	Nutritional anemia	D519	Vitamin B12 deficiency anemia, unspecified	nutritional anemia	0	1	agnostic	Hematology
	BLD001	Nutritional anemia	D520	Dietary folate deficiency anemia	nutritional anemia	0	1	agnostic	Hematology
	BLD001	Nutritional anemia	D521	Drug-induced folate deficiency anemia	nutritional anemia	0	1	agnostic	Hematology
	BLD001	Nutritional anemia	D528	Other folate deficiency anemias	nutritional anemia	0	1	agnostic	Hematology
	BLD001	Nutritional anemia	D529	Folate deficiency anemia, unspecified	nutritional anemia	0	1	agnostic	Hematology
	BLD001	Nutritional anemia	D530	Protein deficiency anemia	nutritional anemia	0	1	agnostic	Hematology
	BLD001	Nutritional anemia	D531	Other megaloblastic anemias, not elsewhere classified	nutritional anemia	0	1	agnostic	Hematology
	BLD001	Nutritional anemia	D532	Scorbutic anemia	nutritional anemia	0	1	agnostic	Hematology
	BLD001	Nutritional anemia	D538	Other specified nutritional anemias	nutritional anemia	0	1	agnostic	Hematology
	BLD001	Nutritional anemia	D539	Nutritional anemia, unspecified	nutritional anemia	0	1	agnostic	Hematology
	BLD002	Hemolytic anemia	D550	Anemia due to glucose-6-phosphate dehydrogenase [G6PD] deficiency	hemolytic anemia	0	1	agnostic	Hematology
	BLD002	Hemolytic anemia	D551	Anemia due to other disorders of glutathione metabolism	hemolytic anemia	0	1	agnostic	Hematology
	BLD002	Hemolytic anemia	D552	Anemia due to disorders of glycolytic enzymes	hemolytic anemia	0	1	agnostic	Hematology
	BLD002	Hemolytic anemia	D553	Anemia due to disorders of nucleotide metabolism	hemolytic anemia	0	1	agnostic	Hematology
	BLD002	Hemolytic anemia	D558	Other anemias due to enzyme disorders	hemolytic anemia	0	1	agnostic	Hematology
	BLD002	Hemolytic anemia	D559	Anemia due to enzyme disorder, unspecified	hemolytic anemia	0	1	agnostic	Hematology
	BLD002	Hemolytic anemia	D560	Alpha thalassemia	hemolytic anemia	0	1	agnostic	Hematology
	BLD002	Hemolytic anemia	D561	Beta thalassemia	hemolytic anemia	0	1	agnostic	Hematology
	BLD002	Hemolytic anemia	D562	Delta-beta thalassemia	hemolytic anemia	0	1	agnostic	Hematology
	BLD002	Hemolytic anemia	D563	Thalassemia minor	hemolytic anemia	0	1	agnostic	Hematology
	BLD002	Hemolytic anemia	D564	Hereditary persistence of fetal hemoglobin [HPFH]	hemolytic anemia	0	1	agnostic	Hematology
	BLD002	Hemolytic anemia	D565	Hemoglobin E-beta thalassemia	hemolytic anemia	0	1	agnostic	Hematology
	BLD002	Hemolytic anemia	D568	Other thalassemias	hemolytic anemia	0	1	agnostic	Hematology
	BLD002	Hemolytic anemia	D569	Thalassemia, unspecified	hemolytic anemia	0	1	agnostic	Hematology
	BLD005	Sickle cell trait/anemia	D5700	Hb-SS disease with crisis, unspecified	sickle cell trait/anemia	0	1	agnostic	Hematology
	BLD005	Sickle cell trait/anemia	D5701	Hb-SS disease with acute chest syndrome	sickle cell trait/anemia	0	1	agnostic	Hematology
	BLD005	Sickle cell trait/anemia	D5702	Hb-SS disease with splenic sequestration	sickle cell trait/anemia	0	1	agnostic	Hematology
	BLD005	Sickle cell trait/anemia	D5703	Hb-SS disease with cerebral vascular involvement	sickle cell trait/anemia	0	1	agnostic	Hematology
	BLD005	Sickle cell trait/anemia	D5709	Hb-SS disease with crisis with other specified complication	sickle cell trait/anemia	0	1	agnostic	Hematology
	BLD005	Sickle cell trait/anemia	D571	Sickle-cell disease without crisis	sickle cell trait/anemia	0	1	agnostic	Hematology
	BLD005	Sickle cell trait/anemia	D5720	Sickle-cell/Hb-C disease without crisis	sickle cell trait/anemia	0	1	agnostic	Hematology
	BLD005	Sickle cell trait/anemia	D57211	Sickle-cell/Hb-C disease with acute chest syndrome	sickle cell trait/anemia	0	1	agnostic	Hematology
	BLD005	Sickle cell trait/anemia	D57212	Sickle-cell/Hb-C disease with splenic sequestration	sickle cell trait/anemia	0	1	agnostic	Hematology
	BLD005	Sickle cell trait/anemia	D57213	Sickle-cell/Hb-C disease with cerebral vascular involvement	sickle cell trait/anemia	0	1	agnostic	Hematology
	BLD005	Sickle cell trait/anemia	D57218	Sickle-cell/Hb-C disease with crisis with other specified complication	sickle cell trait/anemia	0	1	agnostic	Hematology
	BLD005	Sickle cell trait/anemia	D57219	Sickle-cell/Hb-C disease with crisis, unspecified	sickle cell trait/anemia	0	1	agnostic	Hematology
	BLD005	Sickle cell trait/anemia	D573	Sickle-cell trait	sickle cell trait/anemia	0	1	agnostic	Hematology
	BLD005	Sickle cell trait/anemia	D5740	Sickle-cell thalassemia without crisis	sickle cell trait/anemia	0	1	agnostic	Hematology
	BLD005	Sickle cell trait/anemia	D57411	Sickle-cell thalassemia, unspecified, with acute chest syndrome	sickle cell trait/anemia	0	1	agnostic	Hematology
	BLD005	Sickle cell trait/anemia	D57412	Sickle-cell thalassemia, unspecified, with splenic sequestration	sickle cell trait/anemia	0	1	agnostic	Hematology
	BLD005	Sickle cell trait/anemia	D57413	Sickle-cell thalassemia, unspecified, with cerebral vascular involvement	sickle cell trait/anemia	0	1	agnostic	Hematology
	BLD005	Sickle cell trait/anemia	D57418	Sickle-cell thalassemia, unspecified, with crisis with other specified complication	sickle cell trait/anemia	0	1	agnostic	Hematology
	BLD005	Sickle cell trait/anemia	D57419	Sickle-cell thalassemia, unspecified, with crisis	sickle cell trait/anemia	0	1	agnostic	Hematology
	BLD005	Sickle cell trait/anemia	D5742	Sickle-cell thalassemia beta zero without crisis	sickle cell trait/anemia	0	1	agnostic	Hematology
	BLD005	Sickle cell trait/anemia	D57431	Sickle-cell thalassemia beta zero with acute chest syndrome	sickle cell trait/anemia	0	1	agnostic	Hematology
	BLD005	Sickle cell trait/anemia	D57432	Sickle-cell thalassemia beta zero with splenic sequestration	sickle cell trait/anemia	0	1	agnostic	Hematology
	BLD005	Sickle cell trait/anemia	D57433	Sickle-cell thalassemia beta zero with cerebral vascular involvement	sickle cell trait/anemia	0	1	agnostic	Hematology
	BLD005	Sickle cell trait/anemia	D57438	Sickle-cell thalassemia beta zero with crisis with other specified complication	sickle cell trait/anemia	0	1	agnostic	Hematology
	BLD005	Sickle cell trait/anemia	D57439	Sickle-cell thalassemia beta zero with crisis, unspecified	sickle cell trait/anemia	0	1	agnostic	Hematology
	BLD005	Sickle cell trait/anemia	D5744	Sickle-cell thalassemia beta plus without crisis	sickle cell trait/anemia	0	1	agnostic	Hematology
	BLD005	Sickle cell trait/anemia	D57451	Sickle-cell thalassemia beta plus with acute chest syndrome	sickle cell trait/anemia	0	1	agnostic	Hematology
	BLD005	Sickle cell trait/anemia	D57452	Sickle-cell thalassemia beta plus with splenic sequestration	sickle cell trait/anemia	0	1	agnostic	Hematology
	BLD005	Sickle cell trait/anemia	D57453	Sickle-cell thalassemia beta plus with cerebral vascular involvement	sickle cell trait/anemia	0	1	agnostic	Hematology
	BLD005	Sickle cell trait/anemia	D57458	Sickle-cell thalassemia beta plus with crisis with other specified complication	sickle cell trait/anemia	0	1	agnostic	Hematology
	BLD005	Sickle cell trait/anemia	D57459	Sickle-cell thalassemia beta plus with crisis, unspecified	sickle cell trait/anemia	0	1	agnostic	Hematology
	BLD005	Sickle cell trait/anemia	D5780	Other sickle-cell disorders without crisis	sickle cell trait/anemia	0	1	agnostic	Hematology
	BLD005	Sickle cell trait/anemia	D57811	Other sickle-cell disorders with acute chest syndrome	sickle cell trait/anemia	0	1	agnostic	Hematology
	BLD005	Sickle cell trait/anemia	D57812	Other sickle-cell disorders with splenic sequestration	sickle cell trait/anemia	0	1	agnostic	Hematology
	BLD005	Sickle cell trait/anemia	D57813	Other sickle-cell disorders with cerebral vascular involvement	sickle cell trait/anemia	0	1	agnostic	Hematology
	BLD005	Sickle cell trait/anemia	D57818	Other sickle-cell disorders with crisis with other specified complication	sickle cell trait/anemia	0	1	agnostic	Hematology
	BLD005	Sickle cell trait/anemia	D57819	Other sickle-cell disorders with crisis, unspecified	sickle cell trait/anemia	0	1	agnostic	Hematology
	BLD002	Hemolytic anemia	D580	Hereditary spherocytosis	hemolytic anemia	0	1	agnostic	Hematology
	BLD002	Hemolytic anemia	D581	Hereditary elliptocytosis	hemolytic anemia	0	1	agnostic	Hematology
	BLD002	Hemolytic anemia	D582	Other hemoglobinopathies	hemolytic anemia	0	1	agnostic	Hematology
	BLD002	Hemolytic anemia	D588	Other specified hereditary hemolytic anemias	hemolytic anemia	0	1	agnostic	Hematology
	BLD002	Hemolytic anemia	D589	Hereditary hemolytic anemia, unspecified	hemolytic anemia	0	1	agnostic	Hematology
	BLD002	Hemolytic anemia	D590	Drug-induced autoimmune hemolytic anemia	hemolytic anemia	0	1	agnostic	Hematology
	BLD002	Hemolytic anemia	D591	Other autoimmune hemolytic anemias	hemolytic anemia	0	1	agnostic	Hematology
	BLD002	Hemolytic anemia	D5910	Autoimmune hemolytic anemia, unspecified	hemolytic anemia	0	1	agnostic	Hematology
	BLD002	Hemolytic anemia	D5911	Warm autoimmune hemolytic anemia	hemolytic anemia	0	1	agnostic	Hematology
	BLD002	Hemolytic anemia	D5912	Cold autoimmune hemolytic anemia	hemolytic anemia	0	1	agnostic	Hematology
	BLD002	Hemolytic anemia	D5913	Mixed type autoimmune hemolytic anemia	hemolytic anemia	0	1	agnostic	Hematology
	BLD002	Hemolytic anemia	D5919	Other autoimmune hemolytic anemia	hemolytic anemia	0	1	agnostic	Hematology
	BLD002	Hemolytic anemia	D592	Drug-induced nonautoimmune hemolytic anemia	hemolytic anemia	0	1	agnostic	Hematology
	BLD002	Hemolytic anemia	D593	Hemolytic-uremic syndrome	hemolytic anemia	0	1	agnostic	Hematology
	BLD002	Hemolytic anemia	D594	Other nonautoimmune hemolytic anemias	hemolytic anemia	0	1	agnostic	Hematology
	BLD002	Hemolytic anemia	D595	Paroxysmal nocturnal hemoglobinuria [Marchiafava-Micheli]	hemolytic anemia	0	1	agnostic	Hematology
	BLD002	Hemolytic anemia	D596	Hemoglobinuria due to hemolysis from other external causes	hemolytic anemia	0	1	agnostic	Hematology
	BLD002	Hemolytic anemia	D598	Other acquired hemolytic anemias	hemolytic anemia	0	1	agnostic	Hematology
	BLD002	Hemolytic anemia	D599	Acquired hemolytic anemia, unspecified	hemolytic anemia	0	1	agnostic	Hematology
			D60	Acquired pure red cell aplasia [erythroblastopenia]	aplastic anemia	0	1	clinician	Hematology
	BLD003	Aplastic anemia	D600	Chronic acquired pure red cell aplasia	aplastic anemia	0	1	clinician	Hematology
	BLD003	Aplastic anemia	D601	Transient acquired pure red cell aplasia	aplastic anemia	0	1	clinician	Hematology
	BLD003	Aplastic anemia	D608	Other acquired pure red cell aplasias	aplastic anemia	0	1	clinician	Hematology
	BLD003	Aplastic anemia	D609	Acquired pure red cell aplasia, unspecified	aplastic anemia	0	1	clinician	Hematology
			D61	Other aplastic anemias and other bone marrow failure syndromes	aplastic anemia	0	1	clinician	Hematology
			D610	Constitutional aplastic anemia	aplastic anemia	0	1	clinician	Hematology
	BLD003	Aplastic anemia	D6101	Constitutional (pure) red blood cell aplasia	aplastic anemia	0	1	clinician	Hematology
	BLD003	Aplastic anemia	D6109	Other constitutional aplastic anemia	aplastic anemia	0	1	clinician	Hematology
	BLD003	Aplastic anemia	D611	Drug-induced aplastic anemia	aplastic anemia	0	1	clinician	Hematology
	BLD003	Aplastic anemia	D612	Aplastic anemia due to other external agents	aplastic anemia	0	1	clinician	Hematology
	BLD003	Aplastic anemia	D613	Idiopathic aplastic anemia	aplastic anemia	0	1	clinician	Hematology
			D618	Other specified aplastic anemias and other bone marrow failure syndromes	aplastic anemia	0	1	clinician	Hematology
			D6181	Pancytopenia	aplastic anemia	0	1	clinician	Hematology
	BLD003	Aplastic anemia	D61810	Antineoplastic chemotherapy induced pancytopenia	aplastic anemia	0	1	clinician	Hematology
	BLD003	Aplastic anemia	D61811	Other drug-induced pancytopenia	aplastic anemia	0	1	clinician	Hematology
	BLD003	Aplastic anemia	D61818	Other pancytopenia	aplastic anemia	0	1	clinician	Hematology
	BLD003	Aplastic anemia	D6182	Myelophthisis	aplastic anemia	0	1	clinician	Hematology
	BLD003	Aplastic anemia	D6189	Other specified aplastic anemias and other bone marrow failure syndromes	aplastic anemia	0	1	clinician	Hematology
	BLD003	Aplastic anemia	D619	Aplastic anemia, unspecified	aplastic anemia	0	1	clinician	Hematology
	BLD004	Acute posthemorrhagic anemia	D62	Acute posthemorrhagic anemia	acute posthemorrhagic anemia	0	1	agnostic	Hematology
	BLD003	Aplastic anemia	D630	Anemia in neoplastic disease	aplastic anemia	0	1	clinician	Hematology
Diseases of the Genitourinary System	BLD003	Aplastic anemia	D631	Anemia in chronic kidney disease	aplastic anemia	0	1	clinician	Hematology
	BLD003	Aplastic anemia	D638	Anemia in other chronic diseases classified elsewhere	aplastic anemia	0	1	clinician	Hematology
			D64	Other anemias	aplastic anemia	0	1	clinician	Hematology
	BLD003	Aplastic anemia	D640	Hereditary sideroblastic anemia	aplastic anemia	0	1	clinician	Hematology
	BLD003	Aplastic anemia	D641	Secondary sideroblastic anemia due to disease	aplastic anemia	0	1	clinician	Hematology
	BLD003	Aplastic anemia	D642	Secondary sideroblastic anemia due to drugs and toxins	aplastic anemia	0	1	clinician	Hematology
	BLD003	Aplastic anemia	D643	Other sideroblastic anemias	aplastic anemia	0	1	clinician	Hematology
	BLD003	Aplastic anemia	D644	Congenital dyserythropoietic anemia	aplastic anemia	0	1	clinician	Hematology
			D648	Other specified anemias	aplastic anemia	0	1	clinician	Hematology
	BLD003	Aplastic anemia	D6481	Anemia due to antineoplastic chemotherapy	aplastic anemia	0	1	clinician	Hematology
	BLD003	Aplastic anemia	D6489	Other specified anemias	aplastic anemia	0	1	clinician	Hematology
	BLD003	Aplastic anemia	D649	Anemia, unspecified	aplastic anemia	0	1	clinician	Hematology
	BLD006	Coagulation and hemorrhagic disorders	D65	Disseminated intravascular coagulation [defibrination syndrome]	coagulation and hemorrhagic disorders	0	1	agnostic	Hematology
	BLD006	Coagulation and hemorrhagic disorders	D66	Hereditary factor VIII deficiency	coagulation and hemorrhagic disorders	0	1	agnostic	Hematology
	BLD006	Coagulation and hemorrhagic disorders	D67	Hereditary factor IX deficiency	coagulation and hemorrhagic disorders	0	1	agnostic	Hematology
Diseases of the Blood and Blood Forming Organs and Certain Disorders Involving the Immune Mechanism	BLD006	Coagulation and hemorrhagic disorders	D680	Von Willebrands disease	coagulation and hemorrhagic disorders	0	1	agnostic	Hematology
Diseases of the Blood and Blood Forming Organs and Certain Disorders Involving the Immune Mechanism	BLD006	Coagulation and hemorrhagic disorders	D681	Hereditary factor XI deficiency	coagulation and hemorrhagic disorders	0	1	agnostic	Hematology
Diseases of the Blood and Blood Forming Organs and Certain Disorders Involving the Immune Mechanism	BLD006	Coagulation and hemorrhagic disorders	D682	Hereditary deficiency of other clotting factors	coagulation and hemorrhagic disorders	0	1	agnostic	Hematology
Diseases of the Blood and Blood Forming Organs and Certain Disorders Involving the Immune Mechanism	BLD006	Coagulation and hemorrhagic disorders	D68311	Acquired hemophilia	coagulation and hemorrhagic disorders	0	1	agnostic	Hematology
Diseases of the Blood and Blood Forming Organs and Certain Disorders Involving the Immune Mechanism	BLD006	Coagulation and hemorrhagic disorders	D68312	Antiphospholipid antibody with hemorrhagic disorder	antiphospholipid syndrome	0	1	clinician	Allergy/Immunology
Diseases of the Blood and Blood Forming Organs and Certain Disorders Involving the Immune Mechanism	BLD006	Coagulation and hemorrhagic disorders	D68318	Other hemorrhagic disorder due to intrinsic circulating anticoagulants, antibodies, or inhibitors	coagulation and hemorrhagic disorders	0	1	agnostic	Hematology
Diseases of the Blood and Blood Forming Organs and Certain Disorders Involving the Immune Mechanism	BLD006	Coagulation and hemorrhagic disorders	D6832	Hemorrhagic disorder due to extrinsic circulating anticoagulants	coagulation and hemorrhagic disorders	0	1	agnostic	Hematology
Diseases of the Blood and Blood Forming Organs and Certain Disorders Involving the Immune Mechanism	BLD006	Coagulation and hemorrhagic disorders	D684	Acquired coagulation factor deficiency	coagulation and hemorrhagic disorders	0	1	agnostic	Hematology
Diseases of the Blood and Blood Forming Organs and Certain Disorders Involving the Immune Mechanism	BLD006	Coagulation and hemorrhagic disorders	D6851	Activated protein C resistance	coagulation and hemorrhagic disorders	0	1	agnostic	Hematology
Diseases of the Blood and Blood Forming Organs and Certain Disorders Involving the Immune Mechanism	BLD006	Coagulation and hemorrhagic disorders	D6852	Prothrombin gene mutation	coagulation and hemorrhagic disorders	0	1	agnostic	Hematology
Diseases of the Blood and Blood Forming Organs and Certain Disorders Involving the Immune Mechanism	BLD006	Coagulation and hemorrhagic disorders	D6859	Other primary thrombophilia	coagulation and hemorrhagic disorders	0	1	agnostic	Hematology
Diseases of the Blood and Blood Forming Organs and Certain Disorders Involving the Immune Mechanism	BLD006	Coagulation and hemorrhagic disorders	D6861	Antiphospholipid syndrome	antiphospholipid syndrome	0	1	clinician	Allergy/Immunology
Diseases of the Blood and Blood Forming Organs and Certain Disorders Involving the Immune Mechanism	BLD006	Coagulation and hemorrhagic disorders	D6862	Lupus anticoagulant syndrome	antiphospholipid syndrome	0	1	clinician	Allergy/Immunology
Diseases of the Blood and Blood Forming Organs and Certain Disorders Involving the Immune Mechanism	BLD006	Coagulation and hemorrhagic disorders	D6869	Other thrombophilia	coagulation and hemorrhagic disorders	0	1	agnostic	Hematology
Diseases of the Blood and Blood Forming Organs and Certain Disorders Involving the Immune Mechanism	BLD006	Coagulation and hemorrhagic disorders	D688	Other specified coagulation defects	coagulation and hemorrhagic disorders	0	1	agnostic	Hematology
Diseases of the Blood and Blood Forming Organs and Certain Disorders Involving the Immune Mechanism	BLD006	Coagulation and hemorrhagic disorders	D689	Coagulation defect, unspecified	coagulation and hemorrhagic disorders	0	1	agnostic	Hematology
	BLD006	Coagulation and hemorrhagic disorders	D690	Allergic purpura	vasculitis	0	1	agnostic	Cardiovascular
	BLD006	Coagulation and hemorrhagic disorders	D691	Qualitative platelet defects	coagulation and hemorrhagic disorders	0	1	agnostic	Hematology
	BLD006	Coagulation and hemorrhagic disorders	D692	Other nonthrombocytopenic purpura	coagulation and hemorrhagic disorders	0	1	agnostic	Hematology
	BLD006	Coagulation and hemorrhagic disorders	D693	Immune thrombocytopenic purpura	idiopathic thrombocytopenic purpura	0	1	clinician	Hematology
	BLD006	Coagulation and hemorrhagic disorders	D6941	Evans syndrome	idiopathic thrombocytopenic purpura	0	1	clinician	Hematology
	BLD006	Coagulation and hemorrhagic disorders	D6942	Congenital and hereditary thrombocytopenia purpura	coagulation and hemorrhagic disorders	0	1	agnostic	Hematology
	BLD006	Coagulation and hemorrhagic disorders	D6949	Other primary thrombocytopenia	coagulation and hemorrhagic disorders	0	1	agnostic	Hematology
	BLD006	Coagulation and hemorrhagic disorders	D6951	Posttransfusion purpura	coagulation and hemorrhagic disorders	0	1	agnostic	Hematology
	BLD006	Coagulation and hemorrhagic disorders	D6959	Other secondary thrombocytopenia	coagulation and hemorrhagic disorders	0	1	agnostic	Hematology
	BLD006	Coagulation and hemorrhagic disorders	D696	Thrombocytopenia, unspecified	coagulation and hemorrhagic disorders	0	1	agnostic	Hematology
	BLD006	Coagulation and hemorrhagic disorders	D698	Other specified hemorrhagic conditions	coagulation and hemorrhagic disorders	0	1	agnostic	Hematology
	BLD006	Coagulation and hemorrhagic disorders	D699	Hemorrhagic condition, unspecified	coagulation and hemorrhagic disorders	0	1	agnostic	Hematology
	BLD007	Diseases of white blood cells	D700	Congenital agranulocytosis	diseases of white blood cells	0	1	agnostic	Hematology
	BLD007	Diseases of white blood cells	D701	Agranulocytosis secondary to cancer chemotherapy	diseases of white blood cells	0	1	agnostic	Hematology
	BLD007	Diseases of white blood cells	D702	Other drug-induced agranulocytosis	diseases of white blood cells	0	1	agnostic	Hematology
	BLD007	Diseases of white blood cells	D703	Neutropenia due to infection	diseases of white blood cells	0	1	agnostic	Hematology
	BLD007	Diseases of white blood cells	D704	Cyclic neutropenia	diseases of white blood cells	0	1	agnostic	Hematology
	BLD007	Diseases of white blood cells	D708	Other neutropenia	diseases of white blood cells	0	1	agnostic	Hematology
	BLD007	Diseases of white blood cells	D709	Neutropenia, unspecified	diseases of white blood cells	0	1	agnostic	Hematology
	BLD007	Diseases of white blood cells	D71	Functional disorders of polymorphonuclear neutrophils	diseases of white blood cells	0	1	agnostic	Hematology
	BLD007	Diseases of white blood cells	D720	Genetic anomalies of leukocytes	diseases of white blood cells	0	1	agnostic	Hematology
	BLD007	Diseases of white blood cells	D721	Eosinophilia	diseases of white blood cells	0	1	agnostic	Hematology
	BLD007	Diseases of white blood cells	D7210	Eosinophilia, unspecified	diseases of white blood cells	0	1	agnostic	Hematology
	BLD007	Diseases of white blood cells	D72110	Idiopathic hypereosinophilic syndrome [IHES]	diseases of white blood cells	0	1	agnostic	Hematology
	BLD007	Diseases of white blood cells	D72111	Lymphocytic Variant Hypereosinophilic Syndrome [LHES]	diseases of white blood cells	0	1	agnostic	Hematology
	BLD007	Diseases of white blood cells	D72118	Other hypereosinophilic syndrome	diseases of white blood cells	0	1	agnostic	Hematology
	BLD007	Diseases of white blood cells	D72119	Hypereosinophilic syndrome [HES], unspecified	diseases of white blood cells	0	1	agnostic	Hematology
	BLD007	Diseases of white blood cells	D7212	Drug rash with eosinophilia and systemic symptoms syndrome	diseases of white blood cells	0	1	agnostic	Hematology
	BLD007	Diseases of white blood cells	D7218	Eosinophilia in diseases classified elsewhere	diseases of white blood cells	0	1	agnostic	Hematology
	BLD007	Diseases of white blood cells	D7219	Other eosinophilia	diseases of white blood cells	0	1	agnostic	Hematology
	BLD007	Diseases of white blood cells	D72810	Lymphocytopenia	diseases of white blood cells	0	1	agnostic	Hematology
	BLD007	Diseases of white blood cells	D72818	Other decreased white blood cell count	diseases of white blood cells	0	1	agnostic	Hematology
	BLD007	Diseases of white blood cells	D72819	Decreased white blood cell count, unspecified	diseases of white blood cells	0	1	agnostic	Hematology
	BLD007	Diseases of white blood cells	D72820	Lymphocytosis (symptomatic)	diseases of white blood cells	0	1	agnostic	Hematology
	BLD007	Diseases of white blood cells	D72821	Monocytosis (symptomatic)	diseases of white blood cells	0	1	agnostic	Hematology
	BLD007	Diseases of white blood cells	D72822	Plasmacytosis	diseases of white blood cells	0	1	agnostic	Hematology
	BLD007	Diseases of white blood cells	D72823	Leukemoid reaction	diseases of white blood cells	0	1	agnostic	Hematology
	BLD007	Diseases of white blood cells	D72824	Basophilia	diseases of white blood cells	0	1	agnostic	Hematology
	BLD007	Diseases of white blood cells	D72825	Bandemia	diseases of white blood cells	0	1	agnostic	Hematology
	BLD007	Diseases of white blood cells	D72828	Other elevated white blood cell count	diseases of white blood cells	0	1	agnostic	Hematology
	BLD007	Diseases of white blood cells	D72829	Elevated white blood cell count, unspecified	diseases of white blood cells	0	1	agnostic	Hematology
	BLD007	Diseases of white blood cells	D7289	Other specified disorders of white blood cells	diseases of white blood cells	0	1	agnostic	Hematology
	BLD007	Diseases of white blood cells	D729	Disorder of white blood cells, unspecified	diseases of white blood cells	0	1	agnostic	Hematology
	BLD010	Other specified and unspecified hematologic conditions	D730	Hyposplenism	other specified and unspecified hematologic conditions	0	1	agnostic	Hematology
	BLD010	Other specified and unspecified hematologic conditions	D731	Hypersplenism	other specified and unspecified hematologic conditions	0	1	agnostic	Hematology
	BLD010	Other specified and unspecified hematologic conditions	D732	Chronic congestive splenomegaly	other specified and unspecified hematologic conditions	0	1	agnostic	Hematology
	BLD010	Other specified and unspecified hematologic conditions	D733	Abscess of spleen	other specified and unspecified hematologic conditions	0	1	agnostic	Hematology
	BLD010	Other specified and unspecified hematologic conditions	D734	Cyst of spleen	other specified and unspecified hematologic conditions	0	1	agnostic	Hematology
	BLD010	Other specified and unspecified hematologic conditions	D735	Infarction of spleen	other specified and unspecified hematologic conditions	0	1	agnostic	Hematology
	BLD007	Diseases of white blood cells	D7381	Neutropenic splenomegaly	diseases of white blood cells	0	1	agnostic	Hematology
	BLD010	Other specified and unspecified hematologic conditions	D7389	Other diseases of spleen	other specified and unspecified hematologic conditions	0	1	agnostic	Hematology
	BLD010	Other specified and unspecified hematologic conditions	D739	Disease of spleen, unspecified	other specified and unspecified hematologic conditions	0	1	agnostic	Hematology
	BLD010	Other specified and unspecified hematologic conditions	D740	Congenital methemoglobinemia	other specified and unspecified hematologic conditions	0	1	agnostic	Hematology
	BLD010	Other specified and unspecified hematologic conditions	D748	Other methemoglobinemias	other specified and unspecified hematologic conditions	0	1	agnostic	Hematology
	BLD010	Other specified and unspecified hematologic conditions	D749	Methemoglobinemia, unspecified	other specified and unspecified hematologic conditions	0	1	agnostic	Hematology
	BLD010	Other specified and unspecified hematologic conditions	D750	Familial erythrocytosis	other specified and unspecified hematologic conditions	0	1	agnostic	Hematology
	BLD010	Other specified and unspecified hematologic conditions	D751	Secondary polycythemia	other specified and unspecified hematologic conditions	0	1	agnostic	Hematology
	BLD010	Other specified and unspecified hematologic conditions	D7581	Myelofibrosis	other specified and unspecified hematologic conditions	0	1	agnostic	Hematology
	BLD006	Coagulation and hemorrhagic disorders	D7582	Heparin induced thrombocytopenia (HIT)	abnormal findings without diagnosis (clinician)	1	0	clinician	General signs and symptoms
	BLD010	Other specified and unspecified hematologic conditions	D7589	Other specified diseases of blood and blood-forming organs	other specified and unspecified hematologic conditions	0	1	agnostic	Hematology
	BLD010	Other specified and unspecified hematologic conditions	D759	Disease of blood and blood-forming organs, unspecified	other specified and unspecified hematologic conditions	0	1	agnostic	Hematology
	BLD010	Other specified and unspecified hematologic conditions	D75A	Glucose-6-phosphate dehydrogenase (G6PD) deficiency without anemia	other specified and unspecified hematologic conditions	0	1	agnostic	Hematology
	BLD007	Diseases of white blood cells	D761	Hemophagocytic lymphohistiocytosis	diseases of white blood cells	0	1	agnostic	Hematology
	BLD007	Diseases of white blood cells	D762	Hemophagocytic syndrome, infection-associated	diseases of white blood cells	0	1	agnostic	Hematology
	BLD007	Diseases of white blood cells	D763	Other histiocytosis syndromes	diseases of white blood cells	0	1	agnostic	Hematology
	BLD010	Other specified and unspecified hematologic conditions	D77	Other disorders of blood and blood-forming organs in diseases classified elsewhere	other specified and unspecified hematologic conditions	0	1	agnostic	Hematology
	BLD009	Postprocedural or postoperative complications of the spleen	D7801	Intraoperative hemorrhage and hematoma of the spleen complicating a procedure on the spleen	postprocedural or postoperative complications	0	1	agnostic	Adverse events
	BLD009	Postprocedural or postoperative complications of the spleen	D7802	Intraoperative hemorrhage and hematoma of the spleen complicating other procedure	postprocedural or postoperative complications	0	1	agnostic	Adverse events
	BLD009	Postprocedural or postoperative complications of the spleen	D7811	Accidental puncture and laceration of the spleen during a procedure on the spleen	postprocedural or postoperative complications	0	1	agnostic	Adverse events
	BLD009	Postprocedural or postoperative complications of the spleen	D7812	Accidental puncture and laceration of the spleen during other procedure	postprocedural or postoperative complications	0	1	agnostic	Adverse events
	BLD009	Postprocedural or postoperative complications of the spleen	D7821	Postprocedural hemorrhage of the spleen following a procedure on the spleen	postprocedural or postoperative complications	0	1	agnostic	Adverse events
	BLD009	Postprocedural or postoperative complications of the spleen	D7822	Postprocedural hemorrhage of the spleen following other procedure	postprocedural or postoperative complications	0	1	agnostic	Adverse events
	BLD009	Postprocedural or postoperative complications of the spleen	D7831	Postprocedural hematoma of the spleen following a procedure on the spleen	postprocedural or postoperative complications	0	1	agnostic	Adverse events
	BLD009	Postprocedural or postoperative complications of the spleen	D7832	Postprocedural hematoma of the spleen following other procedure	postprocedural or postoperative complications	0	1	agnostic	Adverse events
	BLD009	Postprocedural or postoperative complications of the spleen	D7833	Postprocedural seroma of the spleen following a procedure on the spleen	postprocedural or postoperative complications	0	1	agnostic	Adverse events
	BLD009	Postprocedural or postoperative complications of the spleen	D7834	Postprocedural seroma of the spleen following other procedure	postprocedural or postoperative complications	0	1	agnostic	Adverse events
	BLD009	Postprocedural or postoperative complications of the spleen	D7881	Other intraoperative complications of the spleen	postprocedural or postoperative complications	0	1	agnostic	Adverse events
	BLD009	Postprocedural or postoperative complications of the spleen	D7889	Other postprocedural complications of the spleen	postprocedural or postoperative complications	0	1	agnostic	Adverse events
	BLD008	Immunity disorders	D800	Hereditary hypogammaglobulinemia	immunity disorders	0	1	agnostic	Allergy/Immunology
	BLD008	Immunity disorders	D801	Nonfamilial hypogammaglobulinemia	immunity disorders	0	1	agnostic	Allergy/Immunology
	BLD008	Immunity disorders	D802	Selective deficiency of immunoglobulin A [IgA]	immunity disorders	0	1	agnostic	Allergy/Immunology
	BLD008	Immunity disorders	D803	Selective deficiency of immunoglobulin G [IgG] subclasses	immunity disorders	0	1	agnostic	Allergy/Immunology
	BLD008	Immunity disorders	D804	Selective deficiency of immunoglobulin M [IgM]	immunity disorders	0	1	agnostic	Allergy/Immunology
	BLD008	Immunity disorders	D805	Immunodeficiency with increased immunoglobulin M [IgM]	immunity disorders	0	1	agnostic	Allergy/Immunology
	BLD008	Immunity disorders	D806	Antibody deficiency with near-normal immunoglobulins or with hyperimmunoglobulinemia	immunity disorders	0	1	agnostic	Allergy/Immunology
	BLD008	Immunity disorders	D807	Transient hypogammaglobulinemia of infancy	immunity disorders	0	1	agnostic	Allergy/Immunology
	BLD008	Immunity disorders	D808	Other immunodeficiencies with predominantly antibody defects	immunity disorders	0	1	agnostic	Allergy/Immunology
	BLD008	Immunity disorders	D809	Immunodeficiency with predominantly antibody defects, unspecified	immunity disorders	0	1	agnostic	Allergy/Immunology
	BLD008	Immunity disorders	D810	Severe combined immunodeficiency [SCID] with reticular dysgenesis	immunity disorders	0	1	agnostic	Allergy/Immunology
	BLD008	Immunity disorders	D811	Severe combined immunodeficiency [SCID] with low T- and B-cell numbers	immunity disorders	0	1	agnostic	Allergy/Immunology
	BLD008	Immunity disorders	D812	Severe combined immunodeficiency [SCID] with low or normal B-cell numbers	immunity disorders	0	1	agnostic	Allergy/Immunology
	BLD008	Immunity disorders	D813	Adenosine deaminase [ADA] deficiency	immunity disorders	0	1	agnostic	Allergy/Immunology
	BLD008	Immunity disorders	D8130	Adenosine deaminase deficiency, unspecified	immunity disorders	0	1	agnostic	Allergy/Immunology
	BLD008	Immunity disorders	D8131	Severe combined immunodeficiency due to adenosine deaminase deficiency	immunity disorders	0	1	agnostic	Allergy/Immunology
	BLD008	Immunity disorders	D8132	Adenosine deaminase 2 deficiency	immunity disorders	0	1	agnostic	Allergy/Immunology
	BLD008	Immunity disorders	D8139	Other adenosine deaminase deficiency	immunity disorders	0	1	agnostic	Allergy/Immunology
	BLD008	Immunity disorders	D814	Nezelof's syndrome	immunity disorders	0	1	agnostic	Allergy/Immunology
	BLD008	Immunity disorders	D815	Purine nucleoside phosphorylase [PNP] deficiency	immunity disorders	0	1	agnostic	Allergy/Immunology
	BLD008	Immunity disorders	D816	Major histocompatibility complex class I deficiency	immunity disorders	0	1	agnostic	Allergy/Immunology
	BLD008	Immunity disorders	D817	Major histocompatibility complex class II deficiency	immunity disorders	0	1	agnostic	Allergy/Immunology
	BLD008	Immunity disorders	D81810	Biotinidase deficiency	immunity disorders	0	1	agnostic	Allergy/Immunology
	BLD008	Immunity disorders	D81818	Other biotin-dependent carboxylase deficiency	immunity disorders	0	1	agnostic	Allergy/Immunology
	BLD008	Immunity disorders	D81819	Biotin-dependent carboxylase deficiency, unspecified	immunity disorders	0	1	agnostic	Allergy/Immunology
	BLD008	Immunity disorders	D8189	Other combined immunodeficiencies	immunity disorders	0	1	agnostic	Allergy/Immunology
	BLD008	Immunity disorders	D819	Combined immunodeficiency, unspecified	immunity disorders	0	1	agnostic	Allergy/Immunology
	BLD008	Immunity disorders	D820	Wiskott-Aldrich syndrome	immunity disorders	0	1	agnostic	Allergy/Immunology
	BLD008	Immunity disorders	D821	Di George's syndrome	immunity disorders	0	1	agnostic	Allergy/Immunology
	BLD008	Immunity disorders	D822	Immunodeficiency with short-limbed stature	immunity disorders	0	1	agnostic	Allergy/Immunology
	BLD008	Immunity disorders	D823	Immunodeficiency following hereditary defective response to Epstein-Barr virus	immunity disorders	0	1	agnostic	Allergy/Immunology
	BLD008	Immunity disorders	D824	Hyperimmunoglobulin E [IgE] syndrome	immunity disorders	0	1	agnostic	Allergy/Immunology
	BLD008	Immunity disorders	D828	Immunodeficiency associated with other specified major defects	immunity disorders	0	1	agnostic	Allergy/Immunology
	BLD008	Immunity disorders	D829	Immunodeficiency associated with major defect, unspecified	immunity disorders	0	1	agnostic	Allergy/Immunology
	BLD008	Immunity disorders	D830	Common variable immunodeficiency with predominant abnormalities of B-cell numbers and function	immunity disorders	0	1	agnostic	Allergy/Immunology
	BLD008	Immunity disorders	D831	Common variable immunodeficiency with predominant immunoregulatory T-cell disorders	immunity disorders	0	1	agnostic	Allergy/Immunology
	BLD008	Immunity disorders	D832	Common variable immunodeficiency with autoantibodies to B- or T-cells	immunity disorders	0	1	agnostic	Allergy/Immunology
	BLD008	Immunity disorders	D838	Other common variable immunodeficiencies	immunity disorders	0	1	agnostic	Allergy/Immunology
	BLD008	Immunity disorders	D839	Common variable immunodeficiency, unspecified	immunity disorders	0	1	agnostic	Allergy/Immunology
	BLD008	Immunity disorders	D840	Lymphocyte function antigen-1 [LFA-1] defect	immunity disorders	0	1	agnostic	Allergy/Immunology
	BLD008	Immunity disorders	D841	Defects in the complement system	immunity disorders	0	1	agnostic	Allergy/Immunology
	BLD008	Immunity disorders	D848	Other specified immunodeficiencies	immunity disorders	0	1	agnostic	Allergy/Immunology
	BLD008	Immunity disorders	D8481	Immunodeficiency due to conditions classified elsewhere	immunity disorders	0	1	agnostic	Allergy/Immunology
	BLD008	Immunity disorders	D84821	Immunodeficiency due to drugs	immunity disorders	0	1	agnostic	Allergy/Immunology
	BLD008	Immunity disorders	D84822	Immunodeficiency due to external causes	immunity disorders	0	1	agnostic	Allergy/Immunology
	BLD008	Immunity disorders	D8489	Other immunodeficiencies	immunity disorders	0	1	agnostic	Allergy/Immunology
	BLD008	Immunity disorders	D849	Immunodeficiency, unspecified	immunity disorders	0	1	agnostic	Allergy/Immunology
	BLD008	Immunity disorders	D860	Sarcoidosis of lung	immunity disorders	0	1	agnostic	Allergy/Immunology
	BLD008	Immunity disorders	D861	Sarcoidosis of lymph nodes	immunity disorders	0	1	agnostic	Allergy/Immunology
	BLD008	Immunity disorders	D862	Sarcoidosis of lung with sarcoidosis of lymph nodes	immunity disorders	0	1	agnostic	Allergy/Immunology
	BLD008	Immunity disorders	D863	Sarcoidosis of skin	immunity disorders	0	1	agnostic	Allergy/Immunology
	BLD008	Immunity disorders	D8681	Sarcoid meningitis	meningitis	0	1	agnostic	Infections
	BLD008	Immunity disorders	D8682	Multiple cranial nerve palsies in sarcoidosis	immunity disorders	0	1	agnostic	Allergy/Immunology
	BLD008	Immunity disorders	D8683	Sarcoid iridocyclitis	immunity disorders	0	1	agnostic	Allergy/Immunology
	BLD008	Immunity disorders	D8684	Sarcoid pyelonephritis	immunity disorders	0	1	agnostic	Allergy/Immunology
	BLD008	Immunity disorders	D8685	Sarcoid myocarditis	myocarditis and cardiomyopathy	0	1	agnostic	Cardiovascular
	BLD008	Immunity disorders	D8686	Sarcoid arthropathy	immunity disorders	0	1	agnostic	Allergy/Immunology
	BLD008	Immunity disorders	D8687	Sarcoid myositis	immunity disorders	0	1	agnostic	Allergy/Immunology
	BLD008	Immunity disorders	D8689	Sarcoidosis of other sites	immunity disorders	0	1	agnostic	Allergy/Immunology
	BLD008	Immunity disorders	D869	Sarcoidosis, unspecified	immunity disorders	0	1	agnostic	Allergy/Immunology
	BLD008	Immunity disorders	D890	Polyclonal hypergammaglobulinemia	immunity disorders	0	1	agnostic	Allergy/Immunology
	BLD008	Immunity disorders	D891	Cryoglobulinemia	immunity disorders	0	1	agnostic	Allergy/Immunology
	BLD008	Immunity disorders	D892	Hypergammaglobulinemia, unspecified	immunity disorders	0	1	agnostic	Allergy/Immunology
	BLD008	Immunity disorders	D893	Immune reconstitution syndrome	immunity disorders	0	1	agnostic	Allergy/Immunology
	BLD008	Immunity disorders	D8940	Mast cell activation, unspecified	immunity disorders	0	1	agnostic	Allergy/Immunology
	BLD008	Immunity disorders	D8941	Monoclonal mast cell activation syndrome	immunity disorders	0	1	agnostic	Allergy/Immunology
	BLD008	Immunity disorders	D8942	Idiopathic mast cell activation syndrome	immunity disorders	0	1	agnostic	Allergy/Immunology
	BLD008	Immunity disorders	D8943	Secondary mast cell activation	immunity disorders	0	1	agnostic	Allergy/Immunology
	BLD008	Immunity disorders	D8949	Other mast cell activation disorder	immunity disorders	0	1	agnostic	Allergy/Immunology
	BLD008	Immunity disorders	D89810	Acute graft-versus-host disease	complication of other surgical or medical care injury	0	1	agnostic	Adverse events
	BLD008	Immunity disorders	D89811	Chronic graft-versus-host disease	complication of other surgical or medical care injury	0	1	agnostic	Adverse events
	BLD008	Immunity disorders	D89812	Acute on chronic graft-versus-host disease	complication of other surgical or medical care injury	0	1	agnostic	Adverse events
	BLD008	Immunity disorders	D89813	Graft-versus-host disease, unspecified	complication of other surgical or medical care injury	0	1	agnostic	Adverse events
	BLD008	Immunity disorders	D8982	Autoimmune lymphoproliferative syndrome [ALPS]	immunity disorders	0	1	agnostic	Allergy/Immunology
	BLD008	Immunity disorders	D89831	Cytokine release syndrome, grade 1	immunity disorders	0	1	agnostic	Allergy/Immunology
	BLD008	Immunity disorders	D89832	Cytokine release syndrome, grade 2	immunity disorders	0	1	agnostic	Allergy/Immunology
	BLD008	Immunity disorders	D89833	Cytokine release syndrome, grade 3	immunity disorders	0	1	agnostic	Allergy/Immunology
	BLD008	Immunity disorders	D89834	Cytokine release syndrome, grade 4	immunity disorders	0	1	agnostic	Allergy/Immunology
	BLD008	Immunity disorders	D89835	Cytokine release syndrome, grade 5	immunity disorders	0	1	agnostic	Allergy/Immunology
	BLD008	Immunity disorders	D89839	Cytokine release syndrome, grade unspecified	immunity disorders	0	1	agnostic	Allergy/Immunology
	BLD008	Immunity disorders	D8989	Other specified disorders involving the immune mechanism, not elsewhere classified	immunity disorders	0	1	agnostic	Allergy/Immunology
	BLD008	Immunity disorders	D899	Disorder involving the immune mechanism, unspecified	immunity disorders	0	1	agnostic	Allergy/Immunology
	END001	Thyroid disorders	E000	Congenital iodine-deficiency syndrome, neurological type	thyroid disorders	0	1	agnostic	Endocrine
	END001	Thyroid disorders	E001	Congenital iodine-deficiency syndrome, myxedematous type	thyroid disorders	0	1	agnostic	Endocrine
	END001	Thyroid disorders	E002	Congenital iodine-deficiency syndrome, mixed type	thyroid disorders	0	1	agnostic	Endocrine
	END001	Thyroid disorders	E009	Congenital iodine-deficiency syndrome, unspecified	thyroid disorders	0	1	agnostic	Endocrine
	END001	Thyroid disorders	E010	Iodine-deficiency related diffuse (endemic) goiter	thyroid disorders	0	1	agnostic	Endocrine
	END001	Thyroid disorders	E011	Iodine-deficiency related multinodular (endemic) goiter	thyroid disorders	0	1	agnostic	Endocrine
	END001	Thyroid disorders	E012	Iodine-deficiency related (endemic) goiter, unspecified	thyroid disorders	0	1	agnostic	Endocrine
	END001	Thyroid disorders	E018	Other iodine-deficiency related thyroid disorders and allied conditions	thyroid disorders	0	1	agnostic	Endocrine
	END001	Thyroid disorders	E02	Subclinical iodine-deficiency hypothyroidism	thyroid disorders	0	1	agnostic	Endocrine
			E03	Other hypothyroidism	hypothyroidism	0	1	clinician	Endocrine
	END001	Thyroid disorders	E030	Congenital hypothyroidism with diffuse goiter	hypothyroidism	0	1	clinician	Endocrine
	END001	Thyroid disorders	E031	Congenital hypothyroidism without goiter	hypothyroidism	0	1	clinician	Endocrine
	END001	Thyroid disorders	E032	Hypothyroidism due to medicaments and other exogenous substances	hypothyroidism	0	1	clinician	Endocrine
	END001	Thyroid disorders	E033	Postinfectious hypothyroidism	hypothyroidism	0	1	clinician	Endocrine
	END001	Thyroid disorders	E034	Atrophy of thyroid (acquired)	hypothyroidism	0	1	clinician	Endocrine
	END001	Thyroid disorders	E035	Myxedema coma	hypothyroidism	0	1	clinician	Endocrine
	END001	Thyroid disorders	E038	Other specified hypothyroidism	hypothyroidism	0	1	clinician	Endocrine
	END001	Thyroid disorders	E039	Hypothyroidism, unspecified	hypothyroidism	0	1	clinician	Endocrine
	END001	Thyroid disorders	E040	Nontoxic diffuse goiter	thyroid disorders	0	1	agnostic	Endocrine
	END001	Thyroid disorders	E041	Nontoxic single thyroid nodule	thyroid disorders	0	1	agnostic	Endocrine
	END001	Thyroid disorders	E042	Nontoxic multinodular goiter	thyroid disorders	0	1	agnostic	Endocrine
	END001	Thyroid disorders	E048	Other specified nontoxic goiter	thyroid disorders	0	1	agnostic	Endocrine
	END001	Thyroid disorders	E049	Nontoxic goiter, unspecified	thyroid disorders	0	1	agnostic	Endocrine
			E05	Thyrotoxicosis [hyperthyroidism]	thyroiditis	0	1	clinician	Endocrine
			E050	Thyrotoxicosis with diffuse goiter	thyroiditis	0	1	clinician	Endocrine
	END001	Thyroid disorders	E0500	Thyrotoxicosis with diffuse goiter without thyrotoxic crisis or storm	thyroiditis	0	1	clinician	Endocrine
	END001	Thyroid disorders	E0501	Thyrotoxicosis with diffuse goiter with thyrotoxic crisis or storm	thyroiditis	0	1	clinician	Endocrine
			E051	Thyrotoxicosis with toxic single thyroid nodule	thyroiditis	0	1	clinician	Endocrine
	END001	Thyroid disorders	E0510	Thyrotoxicosis with toxic single thyroid nodule without thyrotoxic crisis or storm	thyroiditis	0	1	clinician	Endocrine
	END001	Thyroid disorders	E0511	Thyrotoxicosis with toxic single thyroid nodule with thyrotoxic crisis or storm	thyroiditis	0	1	clinician	Endocrine
			E052	Thyrotoxicosis with toxic multinodular goiter	thyroiditis	0	1	clinician	Endocrine
	END001	Thyroid disorders	E0520	Thyrotoxicosis with toxic multinodular goiter without thyrotoxic crisis or storm	thyroiditis	0	1	clinician	Endocrine
	END001	Thyroid disorders	E0521	Thyrotoxicosis with toxic multinodular goiter with thyrotoxic crisis or storm	thyroiditis	0	1	clinician	Endocrine
			E053	Thyrotoxicosis from ectopic thyroid tissue	thyroiditis	0	1	clinician	Endocrine
	END001	Thyroid disorders	E0530	Thyrotoxicosis from ectopic thyroid tissue without thyrotoxic crisis or storm	thyroiditis	0	1	clinician	Endocrine
	END001	Thyroid disorders	E0531	Thyrotoxicosis from ectopic thyroid tissue with thyrotoxic crisis or storm	thyroiditis	0	1	clinician	Endocrine
			E054	Thyrotoxicosis factitia	thyroiditis	0	1	clinician	Endocrine
	END001	Thyroid disorders	E0540	Thyrotoxicosis factitia without thyrotoxic crisis or storm	thyroiditis	0	1	clinician	Endocrine
	END001	Thyroid disorders	E0541	Thyrotoxicosis factitia with thyrotoxic crisis or storm	thyroiditis	0	1	clinician	Endocrine
			E058	Other thyrotoxicosis	thyroiditis	0	1	clinician	Endocrine
	END001	Thyroid disorders	E0580	Other thyrotoxicosis without thyrotoxic crisis or storm	thyroiditis	0	1	clinician	Endocrine
	END001	Thyroid disorders	E0581	Other thyrotoxicosis with thyrotoxic crisis or storm	thyroiditis	0	1	clinician	Endocrine
			E059	Thyrotoxicosis, unspecified	thyroiditis	0	1	clinician	Endocrine
	END001	Thyroid disorders	E0590	Thyrotoxicosis, unspecified without thyrotoxic crisis or storm	thyroiditis	0	1	clinician	Endocrine
	END001	Thyroid disorders	E0591	Thyrotoxicosis, unspecified with thyrotoxic crisis or storm	thyroiditis	0	1	clinician	Endocrine
			E06	Thyroiditis	thyroiditis	0	1	clinician	Endocrine
	END001	Thyroid disorders	E060	Acute thyroiditis	thyroiditis	0	1	clinician	Endocrine
	END001	Thyroid disorders	E061	Subacute thyroiditis	thyroiditis	0	1	clinician	Endocrine
	END001	Thyroid disorders	E062	Chronic thyroiditis with transient thyrotoxicosis	thyroiditis	0	1	clinician	Endocrine
	END001	Thyroid disorders	E063	Autoimmune thyroiditis	autoimmune thyroiditis	0	1	clinician	Endocrine
	END001	Thyroid disorders	E064	Drug-induced thyroiditis	thyroiditis	0	1	clinician	Endocrine
	END001	Thyroid disorders	E065	Other chronic thyroiditis	thyroiditis	0	1	clinician	Endocrine
	END001	Thyroid disorders	E069	Thyroiditis, unspecified	thyroiditis	0	1	clinician	Endocrine
	END001	Thyroid disorders	E070	Hypersecretion of calcitonin	thyroid disorders	0	1	agnostic	Endocrine
	END001	Thyroid disorders	E071	Dyshormogenetic goiter	thyroid disorders	0	1	agnostic	Endocrine
	END001	Thyroid disorders	E0781	Sick-euthyroid syndrome	thyroid disorders	0	1	agnostic	Endocrine
	END001	Thyroid disorders	E0789	Other specified disorders of thyroid	thyroid disorders	0	1	agnostic	Endocrine
	END001	Thyroid disorders	E079	Disorder of thyroid, unspecified	thyroid disorders	0	1	agnostic	Endocrine
			E08	Diabetes mellitus due to underlying condition	diabetes mellitus	0	1	clinician	Endocrine
			E080	Diabetes mellitus due to underlying condition with hyperosmolarity	diabetes mellitus	0	1	clinician	Endocrine
Endocrine, Nutritional and Metabolic Diseases	END003	Diabetes mellitus with complication	E0800	Diabetes mellitus due to underlying condition with hyperosmolarity without nonketotic hyperglycemic-hyperosmolar coma (NKHHC)	diabetes mellitus	0	1	clinician	Endocrine
Endocrine, Nutritional and Metabolic Diseases	END003	Diabetes mellitus with complication	E0801	Diabetes mellitus due to underlying condition with hyperosmolarity with coma	diabetes mellitus	0	1	clinician	Endocrine
			E081	Diabetes mellitus due to underlying condition with ketoacidosis	diabetes mellitus	0	1	clinician	Endocrine
Endocrine, Nutritional and Metabolic Diseases	END003	Diabetes mellitus with complication	E0810	Diabetes mellitus due to underlying condition with ketoacidosis without coma	diabetes mellitus	0	1	clinician	Endocrine
Endocrine, Nutritional and Metabolic Diseases	END003	Diabetes mellitus with complication	E0811	Diabetes mellitus due to underlying condition with ketoacidosis with coma	diabetes mellitus	0	1	clinician	Endocrine
			E082	Diabetes mellitus due to underlying condition with kidney complications	diabetes mellitus	0	1	clinician	Endocrine
Diseases of the Genitourinary System	END003	Diabetes mellitus with complication	E0821	Diabetes mellitus due to underlying condition with diabetic nephropathy	diabetes mellitus	0	1	clinician	Endocrine
Endocrine, Nutritional and Metabolic Diseases	END003	Diabetes mellitus with complication	E0822	Diabetes mellitus due to underlying condition with diabetic chronic kidney disease	diabetes mellitus	0	1	clinician	Endocrine
Endocrine, Nutritional and Metabolic Diseases	END003	Diabetes mellitus with complication	E0829	Diabetes mellitus due to underlying condition with other diabetic kidney complication	diabetes mellitus	0	1	clinician	Endocrine
			E083	Diabetes mellitus due to underlying condition with ophthalmic complications	diabetes mellitus	0	1	clinician	Endocrine
			E0831	Diabetes mellitus due to underlying condition with unspecified diabetic retinopathy	diabetes mellitus	0	1	clinician	Endocrine
Diseases of the Eye and Adnexa	END003	Diabetes mellitus with complication	E08311	Diabetes mellitus due to underlying condition with unspecified diabetic retinopathy with macular edema	diabetes mellitus	0	1	clinician	Endocrine
Diseases of the Eye and Adnexa	END003	Diabetes mellitus with complication	E08319	Diabetes mellitus due to underlying condition with unspecified diabetic retinopathy without macular edema	diabetes mellitus	0	1	clinician	Endocrine
			E0832	Diabetes mellitus due to underlying condition with mild nonproliferative diabetic retinopathy	diabetes mellitus	0	1	clinician	Endocrine
Diseases of the Eye and Adnexa	END003	Diabetes mellitus with complication	E08321	Diabetes mellitus due to underlying condition with mild nonproliferative diabetic retinopathy with macular edema	diabetes mellitus	0	1	clinician	Endocrine
Diseases of the Eye and Adnexa	END003	Diabetes mellitus with complication	E083211	Diabetes mellitus due to underlying condition with mild nonproliferative diabetic retinopathy with macular edema, right eye	diabetes mellitus	0	1	clinician	Endocrine
Diseases of the Eye and Adnexa	END003	Diabetes mellitus with complication	E083212	Diabetes mellitus due to underlying condition with mild nonproliferative diabetic retinopathy with macular edema, left eye	diabetes mellitus	0	1	clinician	Endocrine
Diseases of the Eye and Adnexa	END003	Diabetes mellitus with complication	E083213	Diabetes mellitus due to underlying condition with mild nonproliferative diabetic retinopathy with macular edema, bilateral	diabetes mellitus	0	1	clinician	Endocrine
Diseases of the Eye and Adnexa	END003	Diabetes mellitus with complication	E083219	Diabetes mellitus due to underlying condition with mild nonproliferative diabetic retinopathy with macular edema, unspecified eye	diabetes mellitus	0	1	clinician	Endocrine
Diseases of the Eye and Adnexa	END003	Diabetes mellitus with complication	E08329	Diabetes mellitus due to underlying condition with mild nonproliferative diabetic retinopathy without macular edema	diabetes mellitus	0	1	clinician	Endocrine
Diseases of the Eye and Adnexa	END003	Diabetes mellitus with complication	E083291	Diabetes mellitus due to underlying condition with mild nonproliferative diabetic retinopathy without macular edema, right eye	diabetes mellitus	0	1	clinician	Endocrine
Diseases of the Eye and Adnexa	END003	Diabetes mellitus with complication	E083292	Diabetes mellitus due to underlying condition with mild nonproliferative diabetic retinopathy without macular edema, left eye	diabetes mellitus	0	1	clinician	Endocrine
Diseases of the Eye and Adnexa	END003	Diabetes mellitus with complication	E083293	Diabetes mellitus due to underlying condition with mild nonproliferative diabetic retinopathy without macular edema, bilateral	diabetes mellitus	0	1	clinician	Endocrine
Diseases of the Eye and Adnexa	END003	Diabetes mellitus with complication	E083299	Diabetes mellitus due to underlying condition with mild nonproliferative diabetic retinopathy without macular edema, unspecified eye	diabetes mellitus	0	1	clinician	Endocrine
			E0833	Diabetes mellitus due to underlying condition with moderate nonproliferative diabetic retinopathy	diabetes mellitus	0	1	clinician	Endocrine
Diseases of the Eye and Adnexa	END003	Diabetes mellitus with complication	E08331	Diabetes mellitus due to underlying condition with moderate nonproliferative diabetic retinopathy with macular edema	diabetes mellitus	0	1	clinician	Endocrine
Diseases of the Eye and Adnexa	END003	Diabetes mellitus with complication	E083311	Diabetes mellitus due to underlying condition with moderate nonproliferative diabetic retinopathy with macular edema, right eye	diabetes mellitus	0	1	clinician	Endocrine
Diseases of the Eye and Adnexa	END003	Diabetes mellitus with complication	E083312	Diabetes mellitus due to underlying condition with moderate nonproliferative diabetic retinopathy with macular edema, left eye	diabetes mellitus	0	1	clinician	Endocrine
Diseases of the Eye and Adnexa	END003	Diabetes mellitus with complication	E083313	Diabetes mellitus due to underlying condition with moderate nonproliferative diabetic retinopathy with macular edema, bilateral	diabetes mellitus	0	1	clinician	Endocrine
Diseases of the Eye and Adnexa	END003	Diabetes mellitus with complication	E083319	Diabetes mellitus due to underlying condition with moderate nonproliferative diabetic retinopathy with macular edema, unspecified eye	diabetes mellitus	0	1	clinician	Endocrine
Diseases of the Eye and Adnexa	END003	Diabetes mellitus with complication	E08339	Diabetes mellitus due to underlying condition with moderate nonproliferative diabetic retinopathy without macular edema	diabetes mellitus	0	1	clinician	Endocrine
Diseases of the Eye and Adnexa	END003	Diabetes mellitus with complication	E083391	Diabetes mellitus due to underlying condition with moderate nonproliferative diabetic retinopathy without macular edema, right eye	diabetes mellitus	0	1	clinician	Endocrine
Diseases of the Eye and Adnexa	END003	Diabetes mellitus with complication	E083392	Diabetes mellitus due to underlying condition with moderate nonproliferative diabetic retinopathy without macular edema, left eye	diabetes mellitus	0	1	clinician	Endocrine
Diseases of the Eye and Adnexa	END003	Diabetes mellitus with complication	E083393	Diabetes mellitus due to underlying condition with moderate nonproliferative diabetic retinopathy without macular edema, bilateral	diabetes mellitus	0	1	clinician	Endocrine
Diseases of the Eye and Adnexa	END003	Diabetes mellitus with complication	E083399	Diabetes mellitus due to underlying condition with moderate nonproliferative diabetic retinopathy without macular edema, unspecified eye	diabetes mellitus	0	1	clinician	Endocrine
			E0834	Diabetes mellitus due to underlying condition with severe nonproliferative diabetic retinopathy	diabetes mellitus	0	1	clinician	Endocrine
Diseases of the Eye and Adnexa	END003	Diabetes mellitus with complication	E08341	Diabetes mellitus due to underlying condition with severe nonproliferative diabetic retinopathy with macular edema	diabetes mellitus	0	1	clinician	Endocrine
Diseases of the Eye and Adnexa	END003	Diabetes mellitus with complication	E083411	Diabetes mellitus due to underlying condition with severe nonproliferative diabetic retinopathy with macular edema, right eye	diabetes mellitus	0	1	clinician	Endocrine
Diseases of the Eye and Adnexa	END003	Diabetes mellitus with complication	E083412	Diabetes mellitus due to underlying condition with severe nonproliferative diabetic retinopathy with macular edema, left eye	diabetes mellitus	0	1	clinician	Endocrine
Diseases of the Eye and Adnexa	END003	Diabetes mellitus with complication	E083413	Diabetes mellitus due to underlying condition with severe nonproliferative diabetic retinopathy with macular edema, bilateral	diabetes mellitus	0	1	clinician	Endocrine
Diseases of the Eye and Adnexa	END003	Diabetes mellitus with complication	E083419	Diabetes mellitus due to underlying condition with severe nonproliferative diabetic retinopathy with macular edema, unspecified eye	diabetes mellitus	0	1	clinician	Endocrine
Diseases of the Eye and Adnexa	END003	Diabetes mellitus with complication	E08349	Diabetes mellitus due to underlying condition with severe nonproliferative diabetic retinopathy without macular edema	diabetes mellitus	0	1	clinician	Endocrine
Diseases of the Eye and Adnexa	END003	Diabetes mellitus with complication	E083491	Diabetes mellitus due to underlying condition with severe nonproliferative diabetic retinopathy without macular edema, right eye	diabetes mellitus	0	1	clinician	Endocrine
Diseases of the Eye and Adnexa	END003	Diabetes mellitus with complication	E083492	Diabetes mellitus due to underlying condition with severe nonproliferative diabetic retinopathy without macular edema, left eye	diabetes mellitus	0	1	clinician	Endocrine
Diseases of the Eye and Adnexa	END003	Diabetes mellitus with complication	E083493	Diabetes mellitus due to underlying condition with severe nonproliferative diabetic retinopathy without macular edema, bilateral	diabetes mellitus	0	1	clinician	Endocrine
Diseases of the Eye and Adnexa	END003	Diabetes mellitus with complication	E083499	Diabetes mellitus due to underlying condition with severe nonproliferative diabetic retinopathy without macular edema, unspecified eye	diabetes mellitus	0	1	clinician	Endocrine
			E0835	Diabetes mellitus due to underlying condition with proliferative diabetic retinopathy	diabetes mellitus	0	1	clinician	Endocrine
Diseases of the Eye and Adnexa	END003	Diabetes mellitus with complication	E08351	Diabetes mellitus due to underlying condition with proliferative diabetic retinopathy with macular edema	diabetes mellitus	0	1	clinician	Endocrine
Diseases of the Eye and Adnexa	END003	Diabetes mellitus with complication	E083511	Diabetes mellitus due to underlying condition with proliferative diabetic retinopathy with macular edema, right eye	diabetes mellitus	0	1	clinician	Endocrine
Diseases of the Eye and Adnexa	END003	Diabetes mellitus with complication	E083512	Diabetes mellitus due to underlying condition with proliferative diabetic retinopathy with macular edema, left eye	diabetes mellitus	0	1	clinician	Endocrine
Diseases of the Eye and Adnexa	END003	Diabetes mellitus with complication	E083513	Diabetes mellitus due to underlying condition with proliferative diabetic retinopathy with macular edema, bilateral	diabetes mellitus	0	1	clinician	Endocrine
Diseases of the Eye and Adnexa	END003	Diabetes mellitus with complication	E083519	Diabetes mellitus due to underlying condition with proliferative diabetic retinopathy with macular edema, unspecified eye	diabetes mellitus	0	1	clinician	Endocrine
			E08352	Diabetes mellitus due to underlying condition with proliferative diabetic retinopathy with traction retinal detachment involving the macula	diabetes mellitus	0	1	clinician	Endocrine
Diseases of the Eye and Adnexa	END003	Diabetes mellitus with complication	E083521	Diabetes mellitus due to underlying condition with proliferative diabetic retinopathy with traction retinal detachment involving the macula, right eye	diabetes mellitus	0	1	clinician	Endocrine
Diseases of the Eye and Adnexa	END003	Diabetes mellitus with complication	E083522	Diabetes mellitus due to underlying condition with proliferative diabetic retinopathy with traction retinal detachment involving the macula, left eye	diabetes mellitus	0	1	clinician	Endocrine
Diseases of the Eye and Adnexa	END003	Diabetes mellitus with complication	E083523	Diabetes mellitus due to underlying condition with proliferative diabetic retinopathy with traction retinal detachment involving the macula, bilateral	diabetes mellitus	0	1	clinician	Endocrine
Diseases of the Eye and Adnexa	END003	Diabetes mellitus with complication	E083529	Diabetes mellitus due to underlying condition with proliferative diabetic retinopathy with traction retinal detachment involving the macula, unspecified eye	diabetes mellitus	0	1	clinician	Endocrine
			E08353	Diabetes mellitus due to underlying condition with proliferative diabetic retinopathy with traction retinal detachment not involving the macula	diabetes mellitus	0	1	clinician	Endocrine
Diseases of the Eye and Adnexa	END003	Diabetes mellitus with complication	E083531	Diabetes mellitus due to underlying condition with proliferative diabetic retinopathy with traction retinal detachment not involving the macula, right eye	diabetes mellitus	0	1	clinician	Endocrine
Diseases of the Eye and Adnexa	END003	Diabetes mellitus with complication	E083532	Diabetes mellitus due to underlying condition with proliferative diabetic retinopathy with traction retinal detachment not involving the macula, left eye	diabetes mellitus	0	1	clinician	Endocrine
Diseases of the Eye and Adnexa	END003	Diabetes mellitus with complication	E083533	Diabetes mellitus due to underlying condition with proliferative diabetic retinopathy with traction retinal detachment not involving the macula, bilateral	diabetes mellitus	0	1	clinician	Endocrine
Diseases of the Eye and Adnexa	END003	Diabetes mellitus with complication	E083539	Diabetes mellitus due to underlying condition with proliferative diabetic retinopathy with traction retinal detachment not involving the macula, unspecified eye	diabetes mellitus	0	1	clinician	Endocrine
			E08354	Diabetes mellitus due to underlying condition with proliferative diabetic retinopathy with combined traction retinal detachment and rhegmatogenous retinal detachment	diabetes mellitus	0	1	clinician	Endocrine
Diseases of the Eye and Adnexa	END003	Diabetes mellitus with complication	E083541	Diabetes mellitus due to underlying condition with proliferative diabetic retinopathy with combined traction retinal detachment and rhegmatogenous retinal detachment, right eye	diabetes mellitus	0	1	clinician	Endocrine
Diseases of the Eye and Adnexa	END003	Diabetes mellitus with complication	E083542	Diabetes mellitus due to underlying condition with proliferative diabetic retinopathy with combined traction retinal detachment and rhegmatogenous retinal detachment, left eye	diabetes mellitus	0	1	clinician	Endocrine
Diseases of the Eye and Adnexa	END003	Diabetes mellitus with complication	E083543	Diabetes mellitus due to underlying condition with proliferative diabetic retinopathy with combined traction retinal detachment and rhegmatogenous retinal detachment, bilateral	diabetes mellitus	0	1	clinician	Endocrine
Diseases of the Eye and Adnexa	END003	Diabetes mellitus with complication	E083549	Diabetes mellitus due to underlying condition with proliferative diabetic retinopathy with combined traction retinal detachment and rhegmatogenous retinal detachment, unspecified eye	diabetes mellitus	0	1	clinician	Endocrine
			E08355	Diabetes mellitus due to underlying condition with stable proliferative diabetic retinopathy	diabetes mellitus	0	1	clinician	Endocrine
Diseases of the Eye and Adnexa	END003	Diabetes mellitus with complication	E083551	Diabetes mellitus due to underlying condition with stable proliferative diabetic retinopathy, right eye	diabetes mellitus	0	1	clinician	Endocrine
Diseases of the Eye and Adnexa	END003	Diabetes mellitus with complication	E083552	Diabetes mellitus due to underlying condition with stable proliferative diabetic retinopathy, left eye	diabetes mellitus	0	1	clinician	Endocrine
Diseases of the Eye and Adnexa	END003	Diabetes mellitus with complication	E083553	Diabetes mellitus due to underlying condition with stable proliferative diabetic retinopathy, bilateral	diabetes mellitus	0	1	clinician	Endocrine
Diseases of the Eye and Adnexa	END003	Diabetes mellitus with complication	E083559	Diabetes mellitus due to underlying condition with stable proliferative diabetic retinopathy, unspecified eye	diabetes mellitus	0	1	clinician	Endocrine
Diseases of the Eye and Adnexa	END003	Diabetes mellitus with complication	E08359	Diabetes mellitus due to underlying condition with proliferative diabetic retinopathy without macular edema	diabetes mellitus	0	1	clinician	Endocrine
Diseases of the Eye and Adnexa	END003	Diabetes mellitus with complication	E083591	Diabetes mellitus due to underlying condition with proliferative diabetic retinopathy without macular edema, right eye	diabetes mellitus	0	1	clinician	Endocrine
Diseases of the Eye and Adnexa	END003	Diabetes mellitus with complication	E083592	Diabetes mellitus due to underlying condition with proliferative diabetic retinopathy without macular edema, left eye	diabetes mellitus	0	1	clinician	Endocrine
Diseases of the Eye and Adnexa	END003	Diabetes mellitus with complication	E083593	Diabetes mellitus due to underlying condition with proliferative diabetic retinopathy without macular edema, bilateral	diabetes mellitus	0	1	clinician	Endocrine
Diseases of the Eye and Adnexa	END003	Diabetes mellitus with complication	E083599	Diabetes mellitus due to underlying condition with proliferative diabetic retinopathy without macular edema, unspecified eye	diabetes mellitus	0	1	clinician	Endocrine
Endocrine, Nutritional and Metabolic Diseases	END003	Diabetes mellitus with complication	E0836	Diabetes mellitus due to underlying condition with diabetic cataract	diabetes mellitus	0	1	clinician	Endocrine
			E0837	Diabetes mellitus due to underlying condition with diabetic macular edema, resolved following treatment	diabetes mellitus	0	1	clinician	Endocrine
Endocrine, Nutritional and Metabolic Diseases	END003	Diabetes mellitus with complication	E0837X1	Diabetes mellitus due to underlying condition with diabetic macular edema, resolved following treatment, right eye	diabetes mellitus	0	1	clinician	Endocrine
Endocrine, Nutritional and Metabolic Diseases	END003	Diabetes mellitus with complication	E0837X2	Diabetes mellitus due to underlying condition with diabetic macular edema, resolved following treatment, left eye	diabetes mellitus	0	1	clinician	Endocrine
Endocrine, Nutritional and Metabolic Diseases	END003	Diabetes mellitus with complication	E0837X3	Diabetes mellitus due to underlying condition with diabetic macular edema, resolved following treatment, bilateral	diabetes mellitus	0	1	clinician	Endocrine
Endocrine, Nutritional and Metabolic Diseases	END003	Diabetes mellitus with complication	E0837X9	Diabetes mellitus due to underlying condition with diabetic macular edema, resolved following treatment, unspecified eye	diabetes mellitus	0	1	clinician	Endocrine
Endocrine, Nutritional and Metabolic Diseases	END003	Diabetes mellitus with complication	E0839	Diabetes mellitus due to underlying condition with other diabetic ophthalmic complication	diabetes mellitus	0	1	clinician	Endocrine
			E084	Diabetes mellitus due to underlying condition with neurological complications	diabetes mellitus	0	1	clinician	Endocrine
Diseases of the Nervous System	END003	Diabetes mellitus with complication	E0840	Diabetes mellitus due to underlying condition with diabetic neuropathy, unspecified	diabetes mellitus	0	1	clinician	Endocrine
Diseases of the Nervous System	END003	Diabetes mellitus with complication	E0841	Diabetes mellitus due to underlying condition with diabetic mononeuropathy	diabetes mellitus	0	1	clinician	Endocrine
Diseases of the Nervous System	END003	Diabetes mellitus with complication	E0842	Diabetes mellitus due to underlying condition with diabetic polyneuropathy	diabetes mellitus	0	1	clinician	Endocrine
Diseases of the Nervous System	END003	Diabetes mellitus with complication	E0843	Diabetes mellitus due to underlying condition with diabetic autonomic (poly)neuropathy	diabetes mellitus	0	1	clinician	Endocrine
Diseases of the Nervous System	END003	Diabetes mellitus with complication	E0844	Diabetes mellitus due to underlying condition with diabetic amyotrophy	diabetes mellitus	0	1	clinician	Endocrine
Endocrine, Nutritional and Metabolic Diseases	END003	Diabetes mellitus with complication	E0849	Diabetes mellitus due to underlying condition with other diabetic neurological complication	diabetes mellitus	0	1	clinician	Endocrine
			E085	Diabetes mellitus due to underlying condition with circulatory complications	diabetes mellitus	0	1	clinician	Endocrine
Diseases of the Circulatory System	CIR032	Other specified and unspecified circulatory disease	E0851	Diabetes mellitus due to underlying condition with diabetic peripheral angiopathy without gangrene	diabetes mellitus	0	1	clinician	Endocrine
Diseases of the Circulatory System	CIR028	Gangrene	E0852	Diabetes mellitus due to underlying condition with diabetic peripheral angiopathy with gangrene	diabetes mellitus	0	1	clinician	Endocrine
Endocrine, Nutritional and Metabolic Diseases	END003	Diabetes mellitus with complication	E0859	Diabetes mellitus due to underlying condition with other circulatory complications	diabetes mellitus	0	1	clinician	Endocrine
			E086	Diabetes mellitus due to underlying condition with other specified complications	diabetes mellitus	0	1	clinician	Endocrine
			E0861	Diabetes mellitus due to underlying condition with diabetic arthropathy	diabetes mellitus	0	1	clinician	Endocrine
Diseases of the Musculoskeletal System and Connective Tissue	END003	Diabetes mellitus with complication	E08610	Diabetes mellitus due to underlying condition with diabetic neuropathic arthropathy	diabetes mellitus	0	1	clinician	Endocrine
Diseases of the Musculoskeletal System and Connective Tissue	END003	Diabetes mellitus with complication	E08618	Diabetes mellitus due to underlying condition with other diabetic arthropathy	diabetes mellitus	0	1	clinician	Endocrine
			E0862	Diabetes mellitus due to underlying condition with skin complications	diabetes mellitus	0	1	clinician	Endocrine
Diseases of the Skin and Subcutaneous Tissue	END003	Diabetes mellitus with complication	E08620	Diabetes mellitus due to underlying condition with diabetic dermatitis	diabetes mellitus	0	1	clinician	Endocrine
Diseases of the Skin and Subcutaneous Tissue	END003	Diabetes mellitus with complication	E08621	Diabetes mellitus due to underlying condition with foot ulcer	diabetes mellitus	0	1	clinician	Endocrine
Diseases of the Skin and Subcutaneous Tissue	END003	Diabetes mellitus with complication	E08622	Diabetes mellitus due to underlying condition with other skin ulcer	diabetes mellitus	0	1	clinician	Endocrine
Endocrine, Nutritional and Metabolic Diseases	END003	Diabetes mellitus with complication	E08628	Diabetes mellitus due to underlying condition with other skin complications	diabetes mellitus	0	1	clinician	Endocrine
			E0863	Diabetes mellitus due to underlying condition with oral complications	diabetes mellitus	0	1	clinician	Endocrine
Endocrine, Nutritional and Metabolic Diseases	END003	Diabetes mellitus with complication	E08630	Diabetes mellitus due to underlying condition with periodontal disease	diabetes mellitus	0	1	clinician	Endocrine
Endocrine, Nutritional and Metabolic Diseases	END003	Diabetes mellitus with complication	E08638	Diabetes mellitus due to underlying condition with other oral complications	diabetes mellitus	0	1	clinician	Endocrine
			E0864	Diabetes mellitus due to underlying condition with hypoglycemia	diabetes mellitus	0	1	clinician	Endocrine
			E08640	Diabetes mellitus due to underlying condition with hypoglycemia without coma	diabetes mellitus	0	1	clinician	Endocrine
Endocrine, Nutritional and Metabolic Diseases	END003	Diabetes mellitus with complication	E08641	Diabetes mellitus due to underlying condition with hypoglycemia with coma	diabetes mellitus	0	1	clinician	Endocrine
Endocrine, Nutritional and Metabolic Diseases	END003	Diabetes mellitus with complication	E08649	Diabetes mellitus due to underlying condition with hypoglycemia without coma	diabetes mellitus	0	1	clinician	Endocrine
Endocrine, Nutritional and Metabolic Diseases	END003	Diabetes mellitus with complication	E0865	Diabetes mellitus due to underlying condition with hyperglycemia	diabetes mellitus	0	1	clinician	Endocrine
Endocrine, Nutritional and Metabolic Diseases	END003	Diabetes mellitus with complication	E0869	Diabetes mellitus due to underlying condition with other specified complication	diabetes mellitus	0	1	clinician	Endocrine
Endocrine, Nutritional and Metabolic Diseases	END003	Diabetes mellitus with complication	E088	Diabetes mellitus due to underlying condition with unspecified complications	diabetes mellitus	0	1	clinician	Endocrine
Endocrine, Nutritional and Metabolic Diseases	END002	Diabetes mellitus without complication	E089	Diabetes mellitus due to underlying condition without complications	diabetes mellitus	0	1	clinician	Endocrine
			E09	Drug or chemical induced diabetes mellitus	diabetes mellitus	0	1	clinician	Endocrine
			E090	Drug or chemical induced diabetes mellitus with hyperosmolarity	diabetes mellitus	0	1	clinician	Endocrine
Endocrine, Nutritional and Metabolic Diseases	END003	Diabetes mellitus with complication	E0900	Drug or chemical induced diabetes mellitus with hyperosmolarity without nonketotic hyperglycemic-hyperosmolar coma (NKHHC)	diabetes mellitus	0	1	clinician	Endocrine
Endocrine, Nutritional and Metabolic Diseases	END003	Diabetes mellitus with complication	E0901	Drug or chemical induced diabetes mellitus with hyperosmolarity with coma	diabetes mellitus	0	1	clinician	Endocrine
			E091	Drug or chemical induced diabetes mellitus with ketoacidosis	diabetes mellitus	0	1	clinician	Endocrine
Endocrine, Nutritional and Metabolic Diseases	END003	Diabetes mellitus with complication	E0910	Drug or chemical induced diabetes mellitus with ketoacidosis without coma	diabetes mellitus	0	1	clinician	Endocrine
Endocrine, Nutritional and Metabolic Diseases	END003	Diabetes mellitus with complication	E0911	Drug or chemical induced diabetes mellitus with ketoacidosis with coma	diabetes mellitus	0	1	clinician	Endocrine
			E092	Drug or chemical induced diabetes mellitus with kidney complications	diabetes mellitus	0	1	clinician	Endocrine
Diseases of the Genitourinary System	END003	Diabetes mellitus with complication	E0921	Drug or chemical induced diabetes mellitus with diabetic nephropathy	diabetes mellitus	0	1	clinician	Endocrine
Endocrine, Nutritional and Metabolic Diseases	END003	Diabetes mellitus with complication	E0922	Drug or chemical induced diabetes mellitus with diabetic chronic kidney disease	diabetes mellitus	0	1	clinician	Endocrine
Endocrine, Nutritional and Metabolic Diseases	END003	Diabetes mellitus with complication	E0929	Drug or chemical induced diabetes mellitus with other diabetic kidney complication	diabetes mellitus	0	1	clinician	Endocrine
			E093	Drug or chemical induced diabetes mellitus with ophthalmic complications	diabetes mellitus	0	1	clinician	Endocrine
			E0931	Drug or chemical induced diabetes mellitus with unspecified diabetic retinopathy	diabetes mellitus	0	1	clinician	Endocrine
Diseases of the Eye and Adnexa	END003	Diabetes mellitus with complication	E09311	Drug or chemical induced diabetes mellitus with unspecified diabetic retinopathy with macular edema	diabetes mellitus	0	1	clinician	Endocrine
Diseases of the Eye and Adnexa	END003	Diabetes mellitus with complication	E09319	Drug or chemical induced diabetes mellitus with unspecified diabetic retinopathy without macular edema	diabetes mellitus	0	1	clinician	Endocrine
			E0932	Drug or chemical induced diabetes mellitus with mild nonproliferative diabetic retinopathy	diabetes mellitus	0	1	clinician	Endocrine
Diseases of the Eye and Adnexa	END003	Diabetes mellitus with complication	E09321	Drug or chemical induced diabetes mellitus with mild nonproliferative diabetic retinopathy with macular edema	diabetes mellitus	0	1	clinician	Endocrine
Diseases of the Eye and Adnexa	END003	Diabetes mellitus with complication	E093211	Drug or chemical induced diabetes mellitus with mild nonproliferative diabetic retinopathy with macular edema, right eye	diabetes mellitus	0	1	clinician	Endocrine
Diseases of the Eye and Adnexa	END003	Diabetes mellitus with complication	E093212	Drug or chemical induced diabetes mellitus with mild nonproliferative diabetic retinopathy with macular edema, left eye	diabetes mellitus	0	1	clinician	Endocrine
Diseases of the Eye and Adnexa	END003	Diabetes mellitus with complication	E093213	Drug or chemical induced diabetes mellitus with mild nonproliferative diabetic retinopathy with macular edema, bilateral	diabetes mellitus	0	1	clinician	Endocrine
Diseases of the Eye and Adnexa	END003	Diabetes mellitus with complication	E093219	Drug or chemical induced diabetes mellitus with mild nonproliferative diabetic retinopathy with macular edema, unspecified eye	diabetes mellitus	0	1	clinician	Endocrine
Diseases of the Eye and Adnexa	END003	Diabetes mellitus with complication	E09329	Drug or chemical induced diabetes mellitus with mild nonproliferative diabetic retinopathy without macular edema	diabetes mellitus	0	1	clinician	Endocrine
Diseases of the Eye and Adnexa	END003	Diabetes mellitus with complication	E093291	Drug or chemical induced diabetes mellitus with mild nonproliferative diabetic retinopathy without macular edema, right eye	diabetes mellitus	0	1	clinician	Endocrine
Diseases of the Eye and Adnexa	END003	Diabetes mellitus with complication	E093292	Drug or chemical induced diabetes mellitus with mild nonproliferative diabetic retinopathy without macular edema, left eye	diabetes mellitus	0	1	clinician	Endocrine
Diseases of the Eye and Adnexa	END003	Diabetes mellitus with complication	E093293	Drug or chemical induced diabetes mellitus with mild nonproliferative diabetic retinopathy without macular edema, bilateral	diabetes mellitus	0	1	clinician	Endocrine
Diseases of the Eye and Adnexa	END003	Diabetes mellitus with complication	E093299	Drug or chemical induced diabetes mellitus with mild nonproliferative diabetic retinopathy without macular edema, unspecified eye	diabetes mellitus	0	1	clinician	Endocrine
			E0933	Drug or chemical induced diabetes mellitus with moderate nonproliferative diabetic retinopathy	diabetes mellitus	0	1	clinician	Endocrine
Diseases of the Eye and Adnexa	END003	Diabetes mellitus with complication	E09331	Drug or chemical induced diabetes mellitus with moderate nonproliferative diabetic retinopathy with macular edema	diabetes mellitus	0	1	clinician	Endocrine
Diseases of the Eye and Adnexa	END003	Diabetes mellitus with complication	E093311	Drug or chemical induced diabetes mellitus with moderate nonproliferative diabetic retinopathy with macular edema, right eye	diabetes mellitus	0	1	clinician	Endocrine
Diseases of the Eye and Adnexa	END003	Diabetes mellitus with complication	E093312	Drug or chemical induced diabetes mellitus with moderate nonproliferative diabetic retinopathy with macular edema, left eye	diabetes mellitus	0	1	clinician	Endocrine
Diseases of the Eye and Adnexa	END003	Diabetes mellitus with complication	E093313	Drug or chemical induced diabetes mellitus with moderate nonproliferative diabetic retinopathy with macular edema, bilateral	diabetes mellitus	0	1	clinician	Endocrine
Diseases of the Eye and Adnexa	END003	Diabetes mellitus with complication	E093319	Drug or chemical induced diabetes mellitus with moderate nonproliferative diabetic retinopathy with macular edema, unspecified eye	diabetes mellitus	0	1	clinician	Endocrine
Diseases of the Eye and Adnexa	END003	Diabetes mellitus with complication	E09339	Drug or chemical induced diabetes mellitus with moderate nonproliferative diabetic retinopathy without macular edema	diabetes mellitus	0	1	clinician	Endocrine
Diseases of the Eye and Adnexa	END003	Diabetes mellitus with complication	E093391	Drug or chemical induced diabetes mellitus with moderate nonproliferative diabetic retinopathy without macular edema, right eye	diabetes mellitus	0	1	clinician	Endocrine
Diseases of the Eye and Adnexa	END003	Diabetes mellitus with complication	E093392	Drug or chemical induced diabetes mellitus with moderate nonproliferative diabetic retinopathy without macular edema, left eye	diabetes mellitus	0	1	clinician	Endocrine
Diseases of the Eye and Adnexa	END003	Diabetes mellitus with complication	E093393	Drug or chemical induced diabetes mellitus with moderate nonproliferative diabetic retinopathy without macular edema, bilateral	diabetes mellitus	0	1	clinician	Endocrine
Diseases of the Eye and Adnexa	END003	Diabetes mellitus with complication	E093399	Drug or chemical induced diabetes mellitus with moderate nonproliferative diabetic retinopathy without macular edema, unspecified eye	diabetes mellitus	0	1	clinician	Endocrine
			E0934	Drug or chemical induced diabetes mellitus with severe nonproliferative diabetic retinopathy	diabetes mellitus	0	1	clinician	Endocrine
Diseases of the Eye and Adnexa	END003	Diabetes mellitus with complication	E09341	Drug or chemical induced diabetes mellitus with severe nonproliferative diabetic retinopathy with macular edema	diabetes mellitus	0	1	clinician	Endocrine
Diseases of the Eye and Adnexa	END003	Diabetes mellitus with complication	E093411	Drug or chemical induced diabetes mellitus with severe nonproliferative diabetic retinopathy with macular edema, right eye	diabetes mellitus	0	1	clinician	Endocrine
Diseases of the Eye and Adnexa	END003	Diabetes mellitus with complication	E093412	Drug or chemical induced diabetes mellitus with severe nonproliferative diabetic retinopathy with macular edema, left eye	diabetes mellitus	0	1	clinician	Endocrine
Diseases of the Eye and Adnexa	END003	Diabetes mellitus with complication	E093413	Drug or chemical induced diabetes mellitus with severe nonproliferative diabetic retinopathy with macular edema, bilateral	diabetes mellitus	0	1	clinician	Endocrine
Diseases of the Eye and Adnexa	END003	Diabetes mellitus with complication	E093419	Drug or chemical induced diabetes mellitus with severe nonproliferative diabetic retinopathy with macular edema, unspecified eye	diabetes mellitus	0	1	clinician	Endocrine
Diseases of the Eye and Adnexa	END003	Diabetes mellitus with complication	E09349	Drug or chemical induced diabetes mellitus with severe nonproliferative diabetic retinopathy without macular edema	diabetes mellitus	0	1	clinician	Endocrine
Diseases of the Eye and Adnexa	END003	Diabetes mellitus with complication	E093491	Drug or chemical induced diabetes mellitus with severe nonproliferative diabetic retinopathy without macular edema, right eye	diabetes mellitus	0	1	clinician	Endocrine
Diseases of the Eye and Adnexa	END003	Diabetes mellitus with complication	E093492	Drug or chemical induced diabetes mellitus with severe nonproliferative diabetic retinopathy without macular edema, left eye	diabetes mellitus	0	1	clinician	Endocrine
Diseases of the Eye and Adnexa	END003	Diabetes mellitus with complication	E093493	Drug or chemical induced diabetes mellitus with severe nonproliferative diabetic retinopathy without macular edema, bilateral	diabetes mellitus	0	1	clinician	Endocrine
Diseases of the Eye and Adnexa	END003	Diabetes mellitus with complication	E093499	Drug or chemical induced diabetes mellitus with severe nonproliferative diabetic retinopathy without macular edema, unspecified eye	diabetes mellitus	0	1	clinician	Endocrine
			E0935	Drug or chemical induced diabetes mellitus with proliferative diabetic retinopathy	diabetes mellitus	0	1	clinician	Endocrine
Diseases of the Eye and Adnexa	END003	Diabetes mellitus with complication	E09351	Drug or chemical induced diabetes mellitus with proliferative diabetic retinopathy with macular edema	diabetes mellitus	0	1	clinician	Endocrine
Diseases of the Eye and Adnexa	END003	Diabetes mellitus with complication	E093511	Drug or chemical induced diabetes mellitus with proliferative diabetic retinopathy with macular edema, right eye	diabetes mellitus	0	1	clinician	Endocrine
Diseases of the Eye and Adnexa	END003	Diabetes mellitus with complication	E093512	Drug or chemical induced diabetes mellitus with proliferative diabetic retinopathy with macular edema, left eye	diabetes mellitus	0	1	clinician	Endocrine
Diseases of the Eye and Adnexa	END003	Diabetes mellitus with complication	E093513	Drug or chemical induced diabetes mellitus with proliferative diabetic retinopathy with macular edema, bilateral	diabetes mellitus	0	1	clinician	Endocrine
Diseases of the Eye and Adnexa	END003	Diabetes mellitus with complication	E093519	Drug or chemical induced diabetes mellitus with proliferative diabetic retinopathy with macular edema, unspecified eye	diabetes mellitus	0	1	clinician	Endocrine
			E09352	Drug or chemical induced diabetes mellitus with proliferative diabetic retinopathy with traction retinal detachment involving the macula	diabetes mellitus	0	1	clinician	Endocrine
Diseases of the Eye and Adnexa	END003	Diabetes mellitus with complication	E093521	Drug or chemical induced diabetes mellitus with proliferative diabetic retinopathy with traction retinal detachment involving the macula, right eye	diabetes mellitus	0	1	clinician	Endocrine
Diseases of the Eye and Adnexa	END003	Diabetes mellitus with complication	E093522	Drug or chemical induced diabetes mellitus with proliferative diabetic retinopathy with traction retinal detachment involving the macula, left eye	diabetes mellitus	0	1	clinician	Endocrine
Diseases of the Eye and Adnexa	END003	Diabetes mellitus with complication	E093523	Drug or chemical induced diabetes mellitus with proliferative diabetic retinopathy with traction retinal detachment involving the macula, bilateral	diabetes mellitus	0	1	clinician	Endocrine
Diseases of the Eye and Adnexa	END003	Diabetes mellitus with complication	E093529	Drug or chemical induced diabetes mellitus with proliferative diabetic retinopathy with traction retinal detachment involving the macula, unspecified eye	diabetes mellitus	0	1	clinician	Endocrine
			E09353	Drug or chemical induced diabetes mellitus with proliferative diabetic retinopathy with traction retinal detachment not involving the macula	diabetes mellitus	0	1	clinician	Endocrine
Diseases of the Eye and Adnexa	END003	Diabetes mellitus with complication	E093531	Drug or chemical induced diabetes mellitus with proliferative diabetic retinopathy with traction retinal detachment not involving the macula, right eye	diabetes mellitus	0	1	clinician	Endocrine
Diseases of the Eye and Adnexa	END003	Diabetes mellitus with complication	E093532	Drug or chemical induced diabetes mellitus with proliferative diabetic retinopathy with traction retinal detachment not involving the macula, left eye	diabetes mellitus	0	1	clinician	Endocrine
Diseases of the Eye and Adnexa	END003	Diabetes mellitus with complication	E093533	Drug or chemical induced diabetes mellitus with proliferative diabetic retinopathy with traction retinal detachment not involving the macula, bilateral	diabetes mellitus	0	1	clinician	Endocrine
Diseases of the Eye and Adnexa	END003	Diabetes mellitus with complication	E093539	Drug or chemical induced diabetes mellitus with proliferative diabetic retinopathy with traction retinal detachment not involving the macula, unspecified eye	diabetes mellitus	0	1	clinician	Endocrine
			E09354	Drug or chemical induced diabetes mellitus with proliferative diabetic retinopathy with combined traction retinal detachment and rhegmatogenous retinal detachment	diabetes mellitus	0	1	clinician	Endocrine
Diseases of the Eye and Adnexa	END003	Diabetes mellitus with complication	E093541	Drug or chemical induced diabetes mellitus with proliferative diabetic retinopathy with combined traction retinal detachment and rhegmatogenous retinal detachment, right eye	diabetes mellitus	0	1	clinician	Endocrine
Diseases of the Eye and Adnexa	END003	Diabetes mellitus with complication	E093542	Drug or chemical induced diabetes mellitus with proliferative diabetic retinopathy with combined traction retinal detachment and rhegmatogenous retinal detachment, left eye	diabetes mellitus	0	1	clinician	Endocrine
Diseases of the Eye and Adnexa	END003	Diabetes mellitus with complication	E093543	Drug or chemical induced diabetes mellitus with proliferative diabetic retinopathy with combined traction retinal detachment and rhegmatogenous retinal detachment, bilateral	diabetes mellitus	0	1	clinician	Endocrine
Diseases of the Eye and Adnexa	END003	Diabetes mellitus with complication	E093549	Drug or chemical induced diabetes mellitus with proliferative diabetic retinopathy with combined traction retinal detachment and rhegmatogenous retinal detachment, unspecified eye	diabetes mellitus	0	1	clinician	Endocrine
			E09355	Drug or chemical induced diabetes mellitus with stable proliferative diabetic retinopathy	diabetes mellitus	0	1	clinician	Endocrine
Diseases of the Eye and Adnexa	END003	Diabetes mellitus with complication	E093551	Drug or chemical induced diabetes mellitus with stable proliferative diabetic retinopathy, right eye	diabetes mellitus	0	1	clinician	Endocrine
Diseases of the Eye and Adnexa	END003	Diabetes mellitus with complication	E093552	Drug or chemical induced diabetes mellitus with stable proliferative diabetic retinopathy, left eye	diabetes mellitus	0	1	clinician	Endocrine
Diseases of the Eye and Adnexa	END003	Diabetes mellitus with complication	E093553	Drug or chemical induced diabetes mellitus with stable proliferative diabetic retinopathy, bilateral	diabetes mellitus	0	1	clinician	Endocrine
Diseases of the Eye and Adnexa	END003	Diabetes mellitus with complication	E093559	Drug or chemical induced diabetes mellitus with stable proliferative diabetic retinopathy, unspecified eye	diabetes mellitus	0	1	clinician	Endocrine
Diseases of the Eye and Adnexa	END003	Diabetes mellitus with complication	E09359	Drug or chemical induced diabetes mellitus with proliferative diabetic retinopathy without macular edema	diabetes mellitus	0	1	clinician	Endocrine
Diseases of the Eye and Adnexa	END003	Diabetes mellitus with complication	E093591	Drug or chemical induced diabetes mellitus with proliferative diabetic retinopathy without macular edema, right eye	diabetes mellitus	0	1	clinician	Endocrine
Diseases of the Eye and Adnexa	END003	Diabetes mellitus with complication	E093592	Drug or chemical induced diabetes mellitus with proliferative diabetic retinopathy without macular edema, left eye	diabetes mellitus	0	1	clinician	Endocrine
Diseases of the Eye and Adnexa	END003	Diabetes mellitus with complication	E093593	Drug or chemical induced diabetes mellitus with proliferative diabetic retinopathy without macular edema, bilateral	diabetes mellitus	0	1	clinician	Endocrine
Diseases of the Eye and Adnexa	END003	Diabetes mellitus with complication	E093599	Drug or chemical induced diabetes mellitus with proliferative diabetic retinopathy without macular edema, unspecified eye	diabetes mellitus	0	1	clinician	Endocrine
Endocrine, Nutritional and Metabolic Diseases	END003	Diabetes mellitus with complication	E0936	Drug or chemical induced diabetes mellitus with diabetic cataract	diabetes mellitus	0	1	clinician	Endocrine
			E0937	Drug or chemical induced diabetes mellitus with diabetic macular edema, resolved following treatment	diabetes mellitus	0	1	clinician	Endocrine
Endocrine, Nutritional and Metabolic Diseases	END003	Diabetes mellitus with complication	E0937X1	Drug or chemical induced diabetes mellitus with diabetic macular edema, resolved following treatment, right eye	diabetes mellitus	0	1	clinician	Endocrine
Endocrine, Nutritional and Metabolic Diseases	END003	Diabetes mellitus with complication	E0937X2	Drug or chemical induced diabetes mellitus with diabetic macular edema, resolved following treatment, left eye	diabetes mellitus	0	1	clinician	Endocrine
Endocrine, Nutritional and Metabolic Diseases	END003	Diabetes mellitus with complication	E0937X3	Drug or chemical induced diabetes mellitus with diabetic macular edema, resolved following treatment, bilateral	diabetes mellitus	0	1	clinician	Endocrine
Endocrine, Nutritional and Metabolic Diseases	END003	Diabetes mellitus with complication	E0937X9	Drug or chemical induced diabetes mellitus with diabetic macular edema, resolved following treatment, unspecified eye	diabetes mellitus	0	1	clinician	Endocrine
Endocrine, Nutritional and Metabolic Diseases	END003	Diabetes mellitus with complication	E0939	Drug or chemical induced diabetes mellitus with other diabetic ophthalmic complication	diabetes mellitus	0	1	clinician	Endocrine
			E094	Drug or chemical induced diabetes mellitus with neurological complications	diabetes mellitus	0	1	clinician	Endocrine
Diseases of the Nervous System	END003	Diabetes mellitus with complication	E0940	Drug or chemical induced diabetes mellitus with neurological complications with diabetic neuropathy, unspecified	diabetes mellitus	0	1	clinician	Endocrine
Diseases of the Nervous System	END003	Diabetes mellitus with complication	E0941	Drug or chemical induced diabetes mellitus with neurological complications with diabetic mononeuropathy	diabetes mellitus	0	1	clinician	Endocrine
Diseases of the Nervous System	END003	Diabetes mellitus with complication	E0942	Drug or chemical induced diabetes mellitus with neurological complications with diabetic polyneuropathy	diabetes mellitus	0	1	clinician	Endocrine
Diseases of the Nervous System	END003	Diabetes mellitus with complication	E0943	Drug or chemical induced diabetes mellitus with neurological complications with diabetic autonomic (poly)neuropathy	diabetes mellitus	0	1	clinician	Endocrine
Diseases of the Nervous System	END003	Diabetes mellitus with complication	E0944	Drug or chemical induced diabetes mellitus with neurological complications with diabetic amyotrophy	diabetes mellitus	0	1	clinician	Endocrine
Endocrine, Nutritional and Metabolic Diseases	END003	Diabetes mellitus with complication	E0949	Drug or chemical induced diabetes mellitus with neurological complications with other diabetic neurological complication	diabetes mellitus	0	1	clinician	Endocrine
			E095	Drug or chemical induced diabetes mellitus with circulatory complications	diabetes mellitus	0	1	clinician	Endocrine
Diseases of the Circulatory System	CIR032	Other specified and unspecified circulatory disease	E0951	Drug or chemical induced diabetes mellitus with diabetic peripheral angiopathy without gangrene	diabetes mellitus	0	1	clinician	Endocrine
Diseases of the Circulatory System	CIR028	Gangrene	E0952	Drug or chemical induced diabetes mellitus with diabetic peripheral angiopathy with gangrene	diabetes mellitus	0	1	clinician	Endocrine
Endocrine, Nutritional and Metabolic Diseases	END003	Diabetes mellitus with complication	E0959	Drug or chemical induced diabetes mellitus with other circulatory complications	diabetes mellitus	0	1	clinician	Endocrine
			E096	Drug or chemical induced diabetes mellitus with other specified complications	diabetes mellitus	0	1	clinician	Endocrine
			E0961	Drug or chemical induced diabetes mellitus with diabetic arthropathy	diabetes mellitus	0	1	clinician	Endocrine
Diseases of the Musculoskeletal System and Connective Tissue	END003	Diabetes mellitus with complication	E09610	Drug or chemical induced diabetes mellitus with diabetic neuropathic arthropathy	diabetes mellitus	0	1	clinician	Endocrine
Diseases of the Musculoskeletal System and Connective Tissue	END003	Diabetes mellitus with complication	E09618	Drug or chemical induced diabetes mellitus with other diabetic arthropathy	diabetes mellitus	0	1	clinician	Endocrine
			E0962	Drug or chemical induced diabetes mellitus with skin complications	diabetes mellitus	0	1	clinician	Endocrine
Diseases of the Skin and Subcutaneous Tissue	END003	Diabetes mellitus with complication	E09620	Drug or chemical induced diabetes mellitus with diabetic dermatitis	diabetes mellitus	0	1	clinician	Endocrine
Diseases of the Skin and Subcutaneous Tissue	END003	Diabetes mellitus with complication	E09621	Drug or chemical induced diabetes mellitus with foot ulcer	diabetes mellitus	0	1	clinician	Endocrine
Diseases of the Skin and Subcutaneous Tissue	END003	Diabetes mellitus with complication	E09622	Drug or chemical induced diabetes mellitus with other skin ulcer	diabetes mellitus	0	1	clinician	Endocrine
Endocrine, Nutritional and Metabolic Diseases	END003	Diabetes mellitus with complication	E09628	Drug or chemical induced diabetes mellitus with other skin complications	diabetes mellitus	0	1	clinician	Endocrine
			E0963	Drug or chemical induced diabetes mellitus with oral complications	diabetes mellitus	0	1	clinician	Endocrine
Endocrine, Nutritional and Metabolic Diseases	END003	Diabetes mellitus with complication	E09630	Drug or chemical induced diabetes mellitus with periodontal disease	diabetes mellitus	0	1	clinician	Endocrine
Endocrine, Nutritional and Metabolic Diseases	END003	Diabetes mellitus with complication	E09638	Drug or chemical induced diabetes mellitus with other oral complications	diabetes mellitus	0	1	clinician	Endocrine
			E0964	Drug or chemical induced diabetes mellitus with hypoglycemia	diabetes mellitus	0	1	clinician	Endocrine
			E09640	Drug or chemical induced diabetes mellitus with hypoglycemia without coma	diabetes mellitus	0	1	clinician	Endocrine
Endocrine, Nutritional and Metabolic Diseases	END003	Diabetes mellitus with complication	E09641	Drug or chemical induced diabetes mellitus with hypoglycemia with coma	diabetes mellitus	0	1	clinician	Endocrine
Endocrine, Nutritional and Metabolic Diseases	END003	Diabetes mellitus with complication	E09649	Drug or chemical induced diabetes mellitus with hypoglycemia without coma	diabetes mellitus	0	1	clinician	Endocrine
Endocrine, Nutritional and Metabolic Diseases	END003	Diabetes mellitus with complication	E0965	Drug or chemical induced diabetes mellitus with hyperglycemia	diabetes mellitus	0	1	clinician	Endocrine
Endocrine, Nutritional and Metabolic Diseases	END003	Diabetes mellitus with complication	E0969	Drug or chemical induced diabetes mellitus with other specified complication	diabetes mellitus	0	1	clinician	Endocrine
Endocrine, Nutritional and Metabolic Diseases	END003	Diabetes mellitus with complication	E098	Drug or chemical induced diabetes mellitus with unspecified complications	diabetes mellitus	0	1	clinician	Endocrine
Endocrine, Nutritional and Metabolic Diseases	END002	Diabetes mellitus without complication	E099	Drug or chemical induced diabetes mellitus without complications	diabetes mellitus	0	1	clinician	Endocrine
			E10	Type 1 diabetes mellitus	diabetes mellitus, type 1	0	1	clinician	Endocrine
			E101	Type 1 diabetes mellitus with ketoacidosis	diabetes mellitus	0	1	clinician	Endocrine
Endocrine, Nutritional and Metabolic Diseases	END003	Diabetes mellitus with complication	E1010	Type 1 diabetes mellitus with ketoacidosis without coma	diabetes mellitus, type 1	0	1	clinician	Endocrine
Endocrine, Nutritional and Metabolic Diseases	END003	Diabetes mellitus with complication	E1011	Type 1 diabetes mellitus with ketoacidosis with coma	diabetes mellitus, type 1	0	1	clinician	Endocrine
			E102	Type 1 diabetes mellitus with kidney complications	diabetes mellitus, type 1	0	1	clinician	Endocrine
Diseases of the Genitourinary System	END003	Diabetes mellitus with complication	E1021	Type 1 diabetes mellitus with diabetic nephropathy	diabetes mellitus, type 1	0	1	clinician	Endocrine
Endocrine, Nutritional and Metabolic Diseases	END003	Diabetes mellitus with complication	E1022	Type 1 diabetes mellitus with diabetic chronic kidney disease	diabetes mellitus, type 1	0	1	clinician	Endocrine
Endocrine, Nutritional and Metabolic Diseases	END003	Diabetes mellitus with complication	E1029	Type 1 diabetes mellitus with other diabetic kidney complication	diabetes mellitus, type 1	0	1	clinician	Endocrine
			E103	Type 1 diabetes mellitus with ophthalmic complications	diabetes mellitus, type 1	0	1	clinician	Endocrine
			E1031	Type 1 diabetes mellitus with unspecified diabetic retinopathy	diabetes mellitus, type 1	0	1	clinician	Endocrine
Diseases of the Eye and Adnexa	END003	Diabetes mellitus with complication	E10311	Type 1 diabetes mellitus with unspecified diabetic retinopathy with macular edema	diabetes mellitus, type 1	0	1	clinician	Endocrine
Diseases of the Eye and Adnexa	END003	Diabetes mellitus with complication	E10319	Type 1 diabetes mellitus with unspecified diabetic retinopathy without macular edema	diabetes mellitus, type 1	0	1	clinician	Endocrine
			E1032	Type 1 diabetes mellitus with mild nonproliferative diabetic retinopathy	diabetes mellitus, type 1	0	1	clinician	Endocrine
Diseases of the Eye and Adnexa	END003	Diabetes mellitus with complication	E10321	Type 1 diabetes mellitus with mild nonproliferative diabetic retinopathy with macular edema	diabetes mellitus, type 1	0	1	clinician	Endocrine
Diseases of the Eye and Adnexa	END003	Diabetes mellitus with complication	E103211	Type 1 diabetes mellitus with mild nonproliferative diabetic retinopathy with macular edema, right eye	diabetes mellitus, type 1	0	1	clinician	Endocrine
Diseases of the Eye and Adnexa	END003	Diabetes mellitus with complication	E103212	Type 1 diabetes mellitus with mild nonproliferative diabetic retinopathy with macular edema, left eye	diabetes mellitus, type 1	0	1	clinician	Endocrine
Diseases of the Eye and Adnexa	END003	Diabetes mellitus with complication	E103213	Type 1 diabetes mellitus with mild nonproliferative diabetic retinopathy with macular edema, bilateral	diabetes mellitus, type 1	0	1	clinician	Endocrine
Diseases of the Eye and Adnexa	END003	Diabetes mellitus with complication	E103219	Type 1 diabetes mellitus with mild nonproliferative diabetic retinopathy with macular edema, unspecified eye	diabetes mellitus, type 1	0	1	clinician	Endocrine
Diseases of the Eye and Adnexa	END003	Diabetes mellitus with complication	E10329	Type 1 diabetes mellitus with mild nonproliferative diabetic retinopathy without macular edema	diabetes mellitus, type 1	0	1	clinician	Endocrine
Diseases of the Eye and Adnexa	END003	Diabetes mellitus with complication	E103291	Type 1 diabetes mellitus with mild nonproliferative diabetic retinopathy without macular edema, right eye	diabetes mellitus, type 1	0	1	clinician	Endocrine
Diseases of the Eye and Adnexa	END003	Diabetes mellitus with complication	E103292	Type 1 diabetes mellitus with mild nonproliferative diabetic retinopathy without macular edema, left eye	diabetes mellitus, type 1	0	1	clinician	Endocrine
Diseases of the Eye and Adnexa	END003	Diabetes mellitus with complication	E103293	Type 1 diabetes mellitus with mild nonproliferative diabetic retinopathy without macular edema, bilateral	diabetes mellitus, type 1	0	1	clinician	Endocrine
Diseases of the Eye and Adnexa	END003	Diabetes mellitus with complication	E103299	Type 1 diabetes mellitus with mild nonproliferative diabetic retinopathy without macular edema, unspecified eye	diabetes mellitus, type 1	0	1	clinician	Endocrine
			E1033	Type 1 diabetes mellitus with moderate nonproliferative diabetic retinopathy	diabetes mellitus, type 1	0	1	clinician	Endocrine
Diseases of the Eye and Adnexa	END003	Diabetes mellitus with complication	E10331	Type 1 diabetes mellitus with moderate nonproliferative diabetic retinopathy with macular edema	diabetes mellitus, type 1	0	1	clinician	Endocrine
Diseases of the Eye and Adnexa	END003	Diabetes mellitus with complication	E103311	Type 1 diabetes mellitus with moderate nonproliferative diabetic retinopathy with macular edema, right eye	diabetes mellitus, type 1	0	1	clinician	Endocrine
Diseases of the Eye and Adnexa	END003	Diabetes mellitus with complication	E103312	Type 1 diabetes mellitus with moderate nonproliferative diabetic retinopathy with macular edema, left eye	diabetes mellitus, type 1	0	1	clinician	Endocrine
Diseases of the Eye and Adnexa	END003	Diabetes mellitus with complication	E103313	Type 1 diabetes mellitus with moderate nonproliferative diabetic retinopathy with macular edema, bilateral	diabetes mellitus, type 1	0	1	clinician	Endocrine
Diseases of the Eye and Adnexa	END003	Diabetes mellitus with complication	E103319	Type 1 diabetes mellitus with moderate nonproliferative diabetic retinopathy with macular edema, unspecified eye	diabetes mellitus, type 1	0	1	clinician	Endocrine
Diseases of the Eye and Adnexa	END003	Diabetes mellitus with complication	E10339	Type 1 diabetes mellitus with moderate nonproliferative diabetic retinopathy without macular edema	diabetes mellitus, type 1	0	1	clinician	Endocrine
Diseases of the Eye and Adnexa	END003	Diabetes mellitus with complication	E103391	Type 1 diabetes mellitus with moderate nonproliferative diabetic retinopathy without macular edema, right eye	diabetes mellitus, type 1	0	1	clinician	Endocrine
Diseases of the Eye and Adnexa	END003	Diabetes mellitus with complication	E103392	Type 1 diabetes mellitus with moderate nonproliferative diabetic retinopathy without macular edema, left eye	diabetes mellitus, type 1	0	1	clinician	Endocrine
Diseases of the Eye and Adnexa	END003	Diabetes mellitus with complication	E103393	Type 1 diabetes mellitus with moderate nonproliferative diabetic retinopathy without macular edema, bilateral	diabetes mellitus, type 1	0	1	clinician	Endocrine
Diseases of the Eye and Adnexa	END003	Diabetes mellitus with complication	E103399	Type 1 diabetes mellitus with moderate nonproliferative diabetic retinopathy without macular edema, unspecified eye	diabetes mellitus, type 1	0	1	clinician	Endocrine
			E1034	Type 1 diabetes mellitus with severe nonproliferative diabetic retinopathy	diabetes mellitus, type 1	0	1	clinician	Endocrine
Diseases of the Eye and Adnexa	END003	Diabetes mellitus with complication	E10341	Type 1 diabetes mellitus with severe nonproliferative diabetic retinopathy with macular edema	diabetes mellitus, type 1	0	1	clinician	Endocrine
Diseases of the Eye and Adnexa	END003	Diabetes mellitus with complication	E103411	Type 1 diabetes mellitus with severe nonproliferative diabetic retinopathy with macular edema, right eye	diabetes mellitus, type 1	0	1	clinician	Endocrine
Diseases of the Eye and Adnexa	END003	Diabetes mellitus with complication	E103412	Type 1 diabetes mellitus with severe nonproliferative diabetic retinopathy with macular edema, left eye	diabetes mellitus, type 1	0	1	clinician	Endocrine
Diseases of the Eye and Adnexa	END003	Diabetes mellitus with complication	E103413	Type 1 diabetes mellitus with severe nonproliferative diabetic retinopathy with macular edema, bilateral	diabetes mellitus, type 1	0	1	clinician	Endocrine
Diseases of the Eye and Adnexa	END003	Diabetes mellitus with complication	E103419	Type 1 diabetes mellitus with severe nonproliferative diabetic retinopathy with macular edema, unspecified eye	diabetes mellitus, type 1	0	1	clinician	Endocrine
Diseases of the Eye and Adnexa	END003	Diabetes mellitus with complication	E10349	Type 1 diabetes mellitus with severe nonproliferative diabetic retinopathy without macular edema	diabetes mellitus, type 1	0	1	clinician	Endocrine
Diseases of the Eye and Adnexa	END003	Diabetes mellitus with complication	E103491	Type 1 diabetes mellitus with severe nonproliferative diabetic retinopathy without macular edema, right eye	diabetes mellitus, type 1	0	1	clinician	Endocrine
Diseases of the Eye and Adnexa	END003	Diabetes mellitus with complication	E103492	Type 1 diabetes mellitus with severe nonproliferative diabetic retinopathy without macular edema, left eye	diabetes mellitus, type 1	0	1	clinician	Endocrine
Diseases of the Eye and Adnexa	END003	Diabetes mellitus with complication	E103493	Type 1 diabetes mellitus with severe nonproliferative diabetic retinopathy without macular edema, bilateral	diabetes mellitus, type 1	0	1	clinician	Endocrine
Diseases of the Eye and Adnexa	END003	Diabetes mellitus with complication	E103499	Type 1 diabetes mellitus with severe nonproliferative diabetic retinopathy without macular edema, unspecified eye	diabetes mellitus, type 1	0	1	clinician	Endocrine
			E1035	Type 1 diabetes mellitus with proliferative diabetic retinopathy	diabetes mellitus, type 1	0	1	clinician	Endocrine
Diseases of the Eye and Adnexa	END003	Diabetes mellitus with complication	E10351	Type 1 diabetes mellitus with proliferative diabetic retinopathy with macular edema	diabetes mellitus, type 1	0	1	clinician	Endocrine
Diseases of the Eye and Adnexa	END003	Diabetes mellitus with complication	E103511	Type 1 diabetes mellitus with proliferative diabetic retinopathy with macular edema, right eye	diabetes mellitus, type 1	0	1	clinician	Endocrine
Diseases of the Eye and Adnexa	END003	Diabetes mellitus with complication	E103512	Type 1 diabetes mellitus with proliferative diabetic retinopathy with macular edema, left eye	diabetes mellitus, type 1	0	1	clinician	Endocrine
Diseases of the Eye and Adnexa	END003	Diabetes mellitus with complication	E103513	Type 1 diabetes mellitus with proliferative diabetic retinopathy with macular edema, bilateral	diabetes mellitus, type 1	0	1	clinician	Endocrine
Diseases of the Eye and Adnexa	END003	Diabetes mellitus with complication	E103519	Type 1 diabetes mellitus with proliferative diabetic retinopathy with macular edema, unspecified eye	diabetes mellitus, type 1	0	1	clinician	Endocrine
			E10352	Type 1 diabetes mellitus with proliferative diabetic retinopathy with traction retinal detachment involving the macula	diabetes mellitus, type 1	0	1	clinician	Endocrine
Diseases of the Eye and Adnexa	END003	Diabetes mellitus with complication	E103521	Type 1 diabetes mellitus with proliferative diabetic retinopathy with traction retinal detachment involving the macula, right eye	diabetes mellitus, type 1	0	1	clinician	Endocrine
Diseases of the Eye and Adnexa	END003	Diabetes mellitus with complication	E103522	Type 1 diabetes mellitus with proliferative diabetic retinopathy with traction retinal detachment involving the macula, left eye	diabetes mellitus, type 1	0	1	clinician	Endocrine
Diseases of the Eye and Adnexa	END003	Diabetes mellitus with complication	E103523	Type 1 diabetes mellitus with proliferative diabetic retinopathy with traction retinal detachment involving the macula, bilateral	diabetes mellitus, type 1	0	1	clinician	Endocrine
Diseases of the Eye and Adnexa	END003	Diabetes mellitus with complication	E103529	Type 1 diabetes mellitus with proliferative diabetic retinopathy with traction retinal detachment involving the macula, unspecified eye	diabetes mellitus, type 1	0	1	clinician	Endocrine
			E10353	Type 1 diabetes mellitus with proliferative diabetic retinopathy with traction retinal detachment not involving the macula	diabetes mellitus, type 1	0	1	clinician	Endocrine
Diseases of the Eye and Adnexa	END003	Diabetes mellitus with complication	E103531	Type 1 diabetes mellitus with proliferative diabetic retinopathy with traction retinal detachment not involving the macula, right eye	diabetes mellitus, type 1	0	1	clinician	Endocrine
Diseases of the Eye and Adnexa	END003	Diabetes mellitus with complication	E103532	Type 1 diabetes mellitus with proliferative diabetic retinopathy with traction retinal detachment not involving the macula, left eye	diabetes mellitus, type 1	0	1	clinician	Endocrine
Diseases of the Eye and Adnexa	END003	Diabetes mellitus with complication	E103533	Type 1 diabetes mellitus with proliferative diabetic retinopathy with traction retinal detachment not involving the macula, bilateral	diabetes mellitus, type 1	0	1	clinician	Endocrine
Diseases of the Eye and Adnexa	END003	Diabetes mellitus with complication	E103539	Type 1 diabetes mellitus with proliferative diabetic retinopathy with traction retinal detachment not involving the macula, unspecified eye	diabetes mellitus, type 1	0	1	clinician	Endocrine
			E10354	Type 1 diabetes mellitus with proliferative diabetic retinopathy with combined traction retinal detachment and rhegmatogenous retinal detachment	diabetes mellitus, type 1	0	1	clinician	Endocrine
Diseases of the Eye and Adnexa	END003	Diabetes mellitus with complication	E103541	Type 1 diabetes mellitus with proliferative diabetic retinopathy with combined traction retinal detachment and rhegmatogenous retinal detachment, right eye	diabetes mellitus, type 1	0	1	clinician	Endocrine
Diseases of the Eye and Adnexa	END003	Diabetes mellitus with complication	E103542	Type 1 diabetes mellitus with proliferative diabetic retinopathy with combined traction retinal detachment and rhegmatogenous retinal detachment, left eye	diabetes mellitus, type 1	0	1	clinician	Endocrine
Diseases of the Eye and Adnexa	END003	Diabetes mellitus with complication	E103543	Type 1 diabetes mellitus with proliferative diabetic retinopathy with combined traction retinal detachment and rhegmatogenous retinal detachment, bilateral	diabetes mellitus, type 1	0	1	clinician	Endocrine
Diseases of the Eye and Adnexa	END003	Diabetes mellitus with complication	E103549	Type 1 diabetes mellitus with proliferative diabetic retinopathy with combined traction retinal detachment and rhegmatogenous retinal detachment, unspecified eye	diabetes mellitus, type 1	0	1	clinician	Endocrine
			E10355	Type 1 diabetes mellitus with stable proliferative diabetic retinopathy	diabetes mellitus, type 1	0	1	clinician	Endocrine
Diseases of the Eye and Adnexa	END003	Diabetes mellitus with complication	E103551	Type 1 diabetes mellitus with stable proliferative diabetic retinopathy, right eye	diabetes mellitus, type 1	0	1	clinician	Endocrine
Diseases of the Eye and Adnexa	END003	Diabetes mellitus with complication	E103552	Type 1 diabetes mellitus with stable proliferative diabetic retinopathy, left eye	diabetes mellitus, type 1	0	1	clinician	Endocrine
Diseases of the Eye and Adnexa	END003	Diabetes mellitus with complication	E103553	Type 1 diabetes mellitus with stable proliferative diabetic retinopathy, bilateral	diabetes mellitus, type 1	0	1	clinician	Endocrine
Diseases of the Eye and Adnexa	END003	Diabetes mellitus with complication	E103559	Type 1 diabetes mellitus with stable proliferative diabetic retinopathy, unspecified eye	diabetes mellitus, type 1	0	1	clinician	Endocrine
Diseases of the Eye and Adnexa	END003	Diabetes mellitus with complication	E10359	Type 1 diabetes mellitus with proliferative diabetic retinopathy without macular edema	diabetes mellitus, type 1	0	1	clinician	Endocrine
Diseases of the Eye and Adnexa	END003	Diabetes mellitus with complication	E103591	Type 1 diabetes mellitus with proliferative diabetic retinopathy without macular edema, right eye	diabetes mellitus, type 1	0	1	clinician	Endocrine
Diseases of the Eye and Adnexa	END003	Diabetes mellitus with complication	E103592	Type 1 diabetes mellitus with proliferative diabetic retinopathy without macular edema, left eye	diabetes mellitus, type 1	0	1	clinician	Endocrine
Diseases of the Eye and Adnexa	END003	Diabetes mellitus with complication	E103593	Type 1 diabetes mellitus with proliferative diabetic retinopathy without macular edema, bilateral	diabetes mellitus, type 1	0	1	clinician	Endocrine
Diseases of the Eye and Adnexa	END003	Diabetes mellitus with complication	E103599	Type 1 diabetes mellitus with proliferative diabetic retinopathy without macular edema, unspecified eye	diabetes mellitus, type 1	0	1	clinician	Endocrine
Endocrine, Nutritional and Metabolic Diseases	END003	Diabetes mellitus with complication	E1036	Type 1 diabetes mellitus with diabetic cataract	diabetes mellitus, type 1	0	1	clinician	Endocrine
			E1037	Type 1 diabetes mellitus with diabetic macular edema, resolved following treatment	diabetes mellitus, type 1	0	1	clinician	Endocrine
Endocrine, Nutritional and Metabolic Diseases	END003	Diabetes mellitus with complication	E1037X1	Type 1 diabetes mellitus with diabetic macular edema, resolved following treatment, right eye	diabetes mellitus, type 1	0	1	clinician	Endocrine
Endocrine, Nutritional and Metabolic Diseases	END003	Diabetes mellitus with complication	E1037X2	Type 1 diabetes mellitus with diabetic macular edema, resolved following treatment, left eye	diabetes mellitus, type 1	0	1	clinician	Endocrine
Endocrine, Nutritional and Metabolic Diseases	END003	Diabetes mellitus with complication	E1037X3	Type 1 diabetes mellitus with diabetic macular edema, resolved following treatment, bilateral	diabetes mellitus, type 1	0	1	clinician	Endocrine
Endocrine, Nutritional and Metabolic Diseases	END003	Diabetes mellitus with complication	E1037X9	Type 1 diabetes mellitus with diabetic macular edema, resolved following treatment, unspecified eye	diabetes mellitus, type 1	0	1	clinician	Endocrine
Endocrine, Nutritional and Metabolic Diseases	END003	Diabetes mellitus with complication	E1039	Type 1 diabetes mellitus with other diabetic ophthalmic complication	diabetes mellitus, type 1	0	1	clinician	Endocrine
			E104	Type 1 diabetes mellitus with neurological complications	diabetes mellitus, type 1	0	1	clinician	Endocrine
Diseases of the Nervous System	END003	Diabetes mellitus with complication	E1040	Type 1 diabetes mellitus with diabetic neuropathy, unspecified	diabetes mellitus, type 1	0	1	clinician	Endocrine
Diseases of the Nervous System	END003	Diabetes mellitus with complication	E1041	Type 1 diabetes mellitus with diabetic mononeuropathy	diabetes mellitus, type 1	0	1	clinician	Endocrine
Diseases of the Nervous System	END003	Diabetes mellitus with complication	E1042	Type 1 diabetes mellitus with diabetic polyneuropathy	diabetes mellitus, type 1	0	1	clinician	Endocrine
Diseases of the Nervous System	END003	Diabetes mellitus with complication	E1043	Type 1 diabetes mellitus with diabetic autonomic (poly)neuropathy	diabetes mellitus, type 1	0	1	clinician	Endocrine
Diseases of the Nervous System	END003	Diabetes mellitus with complication	E1044	Type 1 diabetes mellitus with diabetic amyotrophy	diabetes mellitus, type 1	0	1	clinician	Endocrine
Endocrine, Nutritional and Metabolic Diseases	END003	Diabetes mellitus with complication	E1049	Type 1 diabetes mellitus with other diabetic neurological complication	diabetes mellitus, type 1	0	1	clinician	Endocrine
			E105	Type 1 diabetes mellitus with circulatory complications	diabetes mellitus, type 1	0	1	clinician	Endocrine
Diseases of the Circulatory System	CIR032	Other specified and unspecified circulatory disease	E1051	Type 1 diabetes mellitus with diabetic peripheral angiopathy without gangrene	diabetes mellitus, type 1	0	1	clinician	Endocrine
Diseases of the Circulatory System	CIR028	Gangrene	E1052	Type 1 diabetes mellitus with diabetic peripheral angiopathy with gangrene	diabetes mellitus, type 1	0	1	clinician	Endocrine
Endocrine, Nutritional and Metabolic Diseases	END003	Diabetes mellitus with complication	E1059	Type 1 diabetes mellitus with other circulatory complications	diabetes mellitus, type 1	0	1	clinician	Endocrine
			E106	Type 1 diabetes mellitus with other specified complications	diabetes mellitus, type 1	0	1	clinician	Endocrine
			E1061	Type 1 diabetes mellitus with diabetic arthropathy	diabetes mellitus, type 1	0	1	clinician	Endocrine
Diseases of the Musculoskeletal System and Connective Tissue	END003	Diabetes mellitus with complication	E10610	Type 1 diabetes mellitus with diabetic neuropathic arthropathy	diabetes mellitus, type 1	0	1	clinician	Endocrine
Diseases of the Musculoskeletal System and Connective Tissue	END003	Diabetes mellitus with complication	E10618	Type 1 diabetes mellitus with other diabetic arthropathy	diabetes mellitus, type 1	0	1	clinician	Endocrine
			E1062	Type 1 diabetes mellitus with skin complications	diabetes mellitus, type 1	0	1	clinician	Endocrine
Diseases of the Skin and Subcutaneous Tissue	END003	Diabetes mellitus with complication	E10620	Type 1 diabetes mellitus with diabetic dermatitis	diabetes mellitus, type 1	0	1	clinician	Endocrine
Diseases of the Skin and Subcutaneous Tissue	END003	Diabetes mellitus with complication	E10621	Type 1 diabetes mellitus with foot ulcer	diabetes mellitus, type 1	0	1	clinician	Endocrine
Diseases of the Skin and Subcutaneous Tissue	END003	Diabetes mellitus with complication	E10622	Type 1 diabetes mellitus with other skin ulcer	diabetes mellitus, type 1	0	1	clinician	Endocrine
Endocrine, Nutritional and Metabolic Diseases	END003	Diabetes mellitus with complication	E10628	Type 1 diabetes mellitus with other skin complications	diabetes mellitus, type 1	0	1	clinician	Endocrine
			E1063	Type 1 diabetes mellitus with oral complications	diabetes mellitus, type 1	0	1	clinician	Endocrine
Endocrine, Nutritional and Metabolic Diseases	END003	Diabetes mellitus with complication	E10630	Type 1 diabetes mellitus with periodontal disease	diabetes mellitus, type 1	0	1	clinician	Endocrine
Endocrine, Nutritional and Metabolic Diseases	END003	Diabetes mellitus with complication	E10638	Type 1 diabetes mellitus with other oral complications	diabetes mellitus, type 1	0	1	clinician	Endocrine
			E1064	Type 1 diabetes mellitus with hypoglycemia	diabetes mellitus, type 1	0	1	clinician	Endocrine
			E10640	Type 1 diabetes mellitus with hypoglycemia without coma	diabetes mellitus, type 1	0	1	clinician	Endocrine
Endocrine, Nutritional and Metabolic Diseases	END003	Diabetes mellitus with complication	E10641	Type 1 diabetes mellitus with hypoglycemia with coma	diabetes mellitus, type 1	0	1	clinician	Endocrine
Endocrine, Nutritional and Metabolic Diseases	END003	Diabetes mellitus with complication	E10649	Type 1 diabetes mellitus with hypoglycemia without coma	diabetes mellitus, type 1	0	1	clinician	Endocrine
Endocrine, Nutritional and Metabolic Diseases	END003	Diabetes mellitus with complication	E1065	Type 1 diabetes mellitus with hyperglycemia	diabetes mellitus, type 1	0	1	clinician	Endocrine
Endocrine, Nutritional and Metabolic Diseases	END003	Diabetes mellitus with complication	E1069	Type 1 diabetes mellitus with other specified complication	diabetes mellitus, type 1	0	1	clinician	Endocrine
Endocrine, Nutritional and Metabolic Diseases	END003	Diabetes mellitus with complication	E108	Type 1 diabetes mellitus with unspecified complications	diabetes mellitus, type 1	0	1	clinician	Endocrine
Endocrine, Nutritional and Metabolic Diseases	END002	Diabetes mellitus without complication	E109	Type 1 diabetes mellitus without complications	diabetes mellitus, type 1	0	1	clinician	Endocrine
			E11	Type 2 diabetes mellitus	diabetes mellitus, type 2	0	1	clinician	Endocrine
			E110	Type 2 diabetes mellitus with hyperosmolarity	diabetes mellitus, type 2	0	1	clinician	Endocrine
Endocrine, Nutritional and Metabolic Diseases	END003	Diabetes mellitus with complication	E1100	Type 2 diabetes mellitus with hyperosmolarity without nonketotic hyperglycemic-hyperosmolar coma (NKHHC)	diabetes mellitus, type 2	0	1	clinician	Endocrine
Endocrine, Nutritional and Metabolic Diseases	END003	Diabetes mellitus with complication	E1101	Type 2 diabetes mellitus with hyperosmolarity with coma	diabetes mellitus, type 2	0	1	clinician	Endocrine
			E111	Type 2 diabetes mellitus with ketoacidosis	diabetes mellitus, type 2	0	1	clinician	Endocrine
Endocrine, Nutritional and Metabolic Diseases	END003	Diabetes mellitus with complication	E1110	Type 2 diabetes mellitus with ketoacidosis without coma	diabetes mellitus, type 2	0	1	clinician	Endocrine
Endocrine, Nutritional and Metabolic Diseases	END003	Diabetes mellitus with complication	E1111	Type 2 diabetes mellitus with ketoacidosis with coma	diabetes mellitus, type 2	0	1	clinician	Endocrine
			E112	Type 2 diabetes mellitus with kidney complications	diabetes mellitus, type 2	0	1	clinician	Endocrine
Diseases of the Genitourinary System	END003	Diabetes mellitus with complication	E1121	Type 2 diabetes mellitus with diabetic nephropathy	diabetes mellitus, type 2	0	1	clinician	Endocrine
Endocrine, Nutritional and Metabolic Diseases	END003	Diabetes mellitus with complication	E1122	Type 2 diabetes mellitus with diabetic chronic kidney disease	diabetes mellitus, type 2	0	1	clinician	Endocrine
Endocrine, Nutritional and Metabolic Diseases	END003	Diabetes mellitus with complication	E1129	Type 2 diabetes mellitus with other diabetic kidney complication	diabetes mellitus, type 2	0	1	clinician	Endocrine
			E113	Type 2 diabetes mellitus with ophthalmic complications	diabetes mellitus, type 2	0	1	clinician	Endocrine
			E1131	Type 2 diabetes mellitus with unspecified diabetic retinopathy	diabetes mellitus, type 2	0	1	clinician	Endocrine
Diseases of the Eye and Adnexa	END003	Diabetes mellitus with complication	E11311	Type 2 diabetes mellitus with unspecified diabetic retinopathy with macular edema	diabetes mellitus, type 2	0	1	clinician	Endocrine
Diseases of the Eye and Adnexa	END003	Diabetes mellitus with complication	E11319	Type 2 diabetes mellitus with unspecified diabetic retinopathy without macular edema	diabetes mellitus, type 2	0	1	clinician	Endocrine
			E1132	Type 2 diabetes mellitus with mild nonproliferative diabetic retinopathy	diabetes mellitus, type 2	0	1	clinician	Endocrine
Diseases of the Eye and Adnexa	END003	Diabetes mellitus with complication	E11321	Type 2 diabetes mellitus with mild nonproliferative diabetic retinopathy with macular edema	diabetes mellitus, type 2	0	1	clinician	Endocrine
Diseases of the Eye and Adnexa	END003	Diabetes mellitus with complication	E113211	Type 2 diabetes mellitus with mild nonproliferative diabetic retinopathy with macular edema, right eye	diabetes mellitus, type 2	0	1	clinician	Endocrine
Diseases of the Eye and Adnexa	END003	Diabetes mellitus with complication	E113212	Type 2 diabetes mellitus with mild nonproliferative diabetic retinopathy with macular edema, left eye	diabetes mellitus, type 2	0	1	clinician	Endocrine
Diseases of the Eye and Adnexa	END003	Diabetes mellitus with complication	E113213	Type 2 diabetes mellitus with mild nonproliferative diabetic retinopathy with macular edema, bilateral	diabetes mellitus, type 2	0	1	clinician	Endocrine
Diseases of the Eye and Adnexa	END003	Diabetes mellitus with complication	E113219	Type 2 diabetes mellitus with mild nonproliferative diabetic retinopathy with macular edema, unspecified eye	diabetes mellitus, type 2	0	1	clinician	Endocrine
Diseases of the Eye and Adnexa	END003	Diabetes mellitus with complication	E11329	Type 2 diabetes mellitus with mild nonproliferative diabetic retinopathy without macular edema	diabetes mellitus, type 2	0	1	clinician	Endocrine
Diseases of the Eye and Adnexa	END003	Diabetes mellitus with complication	E113291	Type 2 diabetes mellitus with mild nonproliferative diabetic retinopathy without macular edema, right eye	diabetes mellitus, type 2	0	1	clinician	Endocrine
Diseases of the Eye and Adnexa	END003	Diabetes mellitus with complication	E113292	Type 2 diabetes mellitus with mild nonproliferative diabetic retinopathy without macular edema, left eye	diabetes mellitus, type 2	0	1	clinician	Endocrine
Diseases of the Eye and Adnexa	END003	Diabetes mellitus with complication	E113293	Type 2 diabetes mellitus with mild nonproliferative diabetic retinopathy without macular edema, bilateral	diabetes mellitus, type 2	0	1	clinician	Endocrine
Diseases of the Eye and Adnexa	END003	Diabetes mellitus with complication	E113299	Type 2 diabetes mellitus with mild nonproliferative diabetic retinopathy without macular edema, unspecified eye	diabetes mellitus, type 2	0	1	clinician	Endocrine
			E1133	Type 2 diabetes mellitus with moderate nonproliferative diabetic retinopathy	diabetes mellitus, type 2	0	1	clinician	Endocrine
Diseases of the Eye and Adnexa	END003	Diabetes mellitus with complication	E11331	Type 2 diabetes mellitus with moderate nonproliferative diabetic retinopathy with macular edema	diabetes mellitus, type 2	0	1	clinician	Endocrine
Diseases of the Eye and Adnexa	END003	Diabetes mellitus with complication	E113311	Type 2 diabetes mellitus with moderate nonproliferative diabetic retinopathy with macular edema, right eye	diabetes mellitus, type 2	0	1	clinician	Endocrine
Diseases of the Eye and Adnexa	END003	Diabetes mellitus with complication	E113312	Type 2 diabetes mellitus with moderate nonproliferative diabetic retinopathy with macular edema, left eye	diabetes mellitus, type 2	0	1	clinician	Endocrine
Diseases of the Eye and Adnexa	END003	Diabetes mellitus with complication	E113313	Type 2 diabetes mellitus with moderate nonproliferative diabetic retinopathy with macular edema, bilateral	diabetes mellitus, type 2	0	1	clinician	Endocrine
Diseases of the Eye and Adnexa	END003	Diabetes mellitus with complication	E113319	Type 2 diabetes mellitus with moderate nonproliferative diabetic retinopathy with macular edema, unspecified eye	diabetes mellitus, type 2	0	1	clinician	Endocrine
Diseases of the Eye and Adnexa	END003	Diabetes mellitus with complication	E11339	Type 2 diabetes mellitus with moderate nonproliferative diabetic retinopathy without macular edema	diabetes mellitus, type 2	0	1	clinician	Endocrine
Diseases of the Eye and Adnexa	END003	Diabetes mellitus with complication	E113391	Type 2 diabetes mellitus with moderate nonproliferative diabetic retinopathy without macular edema, right eye	diabetes mellitus, type 2	0	1	clinician	Endocrine
Diseases of the Eye and Adnexa	END003	Diabetes mellitus with complication	E113392	Type 2 diabetes mellitus with moderate nonproliferative diabetic retinopathy without macular edema, left eye	diabetes mellitus, type 2	0	1	clinician	Endocrine
Diseases of the Eye and Adnexa	END003	Diabetes mellitus with complication	E113393	Type 2 diabetes mellitus with moderate nonproliferative diabetic retinopathy without macular edema, bilateral	diabetes mellitus, type 2	0	1	clinician	Endocrine
Diseases of the Eye and Adnexa	END003	Diabetes mellitus with complication	E113399	Type 2 diabetes mellitus with moderate nonproliferative diabetic retinopathy without macular edema, unspecified eye	diabetes mellitus, type 2	0	1	clinician	Endocrine
			E1134	Type 2 diabetes mellitus with severe nonproliferative diabetic retinopathy	diabetes mellitus, type 2	0	1	clinician	Endocrine
Diseases of the Eye and Adnexa	END003	Diabetes mellitus with complication	E11341	Type 2 diabetes mellitus with severe nonproliferative diabetic retinopathy with macular edema	diabetes mellitus, type 2	0	1	clinician	Endocrine
Diseases of the Eye and Adnexa	END003	Diabetes mellitus with complication	E113411	Type 2 diabetes mellitus with severe nonproliferative diabetic retinopathy with macular edema, right eye	diabetes mellitus, type 2	0	1	clinician	Endocrine
Diseases of the Eye and Adnexa	END003	Diabetes mellitus with complication	E113412	Type 2 diabetes mellitus with severe nonproliferative diabetic retinopathy with macular edema, left eye	diabetes mellitus, type 2	0	1	clinician	Endocrine
Diseases of the Eye and Adnexa	END003	Diabetes mellitus with complication	E113413	Type 2 diabetes mellitus with severe nonproliferative diabetic retinopathy with macular edema, bilateral	diabetes mellitus, type 2	0	1	clinician	Endocrine
Diseases of the Eye and Adnexa	END003	Diabetes mellitus with complication	E113419	Type 2 diabetes mellitus with severe nonproliferative diabetic retinopathy with macular edema, unspecified eye	diabetes mellitus, type 2	0	1	clinician	Endocrine
Diseases of the Eye and Adnexa	END003	Diabetes mellitus with complication	E11349	Type 2 diabetes mellitus with severe nonproliferative diabetic retinopathy without macular edema	diabetes mellitus, type 2	0	1	clinician	Endocrine
Diseases of the Eye and Adnexa	END003	Diabetes mellitus with complication	E113491	Type 2 diabetes mellitus with severe nonproliferative diabetic retinopathy without macular edema, right eye	diabetes mellitus, type 2	0	1	clinician	Endocrine
Diseases of the Eye and Adnexa	END003	Diabetes mellitus with complication	E113492	Type 2 diabetes mellitus with severe nonproliferative diabetic retinopathy without macular edema, left eye	diabetes mellitus, type 2	0	1	clinician	Endocrine
Diseases of the Eye and Adnexa	END003	Diabetes mellitus with complication	E113493	Type 2 diabetes mellitus with severe nonproliferative diabetic retinopathy without macular edema, bilateral	diabetes mellitus, type 2	0	1	clinician	Endocrine
Diseases of the Eye and Adnexa	END003	Diabetes mellitus with complication	E113499	Type 2 diabetes mellitus with severe nonproliferative diabetic retinopathy without macular edema, unspecified eye	diabetes mellitus, type 2	0	1	clinician	Endocrine
			E1135	Type 2 diabetes mellitus with proliferative diabetic retinopathy	diabetes mellitus, type 2	0	1	clinician	Endocrine
Diseases of the Eye and Adnexa	END003	Diabetes mellitus with complication	E11351	Type 2 diabetes mellitus with proliferative diabetic retinopathy with macular edema	diabetes mellitus, type 2	0	1	clinician	Endocrine
Diseases of the Eye and Adnexa	END003	Diabetes mellitus with complication	E113511	Type 2 diabetes mellitus with proliferative diabetic retinopathy with macular edema, right eye	diabetes mellitus, type 2	0	1	clinician	Endocrine
Diseases of the Eye and Adnexa	END003	Diabetes mellitus with complication	E113512	Type 2 diabetes mellitus with proliferative diabetic retinopathy with macular edema, left eye	diabetes mellitus, type 2	0	1	clinician	Endocrine
Diseases of the Eye and Adnexa	END003	Diabetes mellitus with complication	E113513	Type 2 diabetes mellitus with proliferative diabetic retinopathy with macular edema, bilateral	diabetes mellitus, type 2	0	1	clinician	Endocrine
Diseases of the Eye and Adnexa	END003	Diabetes mellitus with complication	E113519	Type 2 diabetes mellitus with proliferative diabetic retinopathy with macular edema, unspecified eye	diabetes mellitus, type 2	0	1	clinician	Endocrine
			E11352	Type 2 diabetes mellitus with proliferative diabetic retinopathy with traction retinal detachment involving the macula	diabetes mellitus, type 2	0	1	clinician	Endocrine
Diseases of the Eye and Adnexa	END003	Diabetes mellitus with complication	E113521	Type 2 diabetes mellitus with proliferative diabetic retinopathy with traction retinal detachment involving the macula, right eye	diabetes mellitus, type 2	0	1	clinician	Endocrine
Diseases of the Eye and Adnexa	END003	Diabetes mellitus with complication	E113522	Type 2 diabetes mellitus with proliferative diabetic retinopathy with traction retinal detachment involving the macula, left eye	diabetes mellitus, type 2	0	1	clinician	Endocrine
Diseases of the Eye and Adnexa	END003	Diabetes mellitus with complication	E113523	Type 2 diabetes mellitus with proliferative diabetic retinopathy with traction retinal detachment involving the macula, bilateral	diabetes mellitus, type 2	0	1	clinician	Endocrine
Diseases of the Eye and Adnexa	END003	Diabetes mellitus with complication	E113529	Type 2 diabetes mellitus with proliferative diabetic retinopathy with traction retinal detachment involving the macula, unspecified eye	diabetes mellitus, type 2	0	1	clinician	Endocrine
			E11353	Type 2 diabetes mellitus with proliferative diabetic retinopathy with traction retinal detachment not involving the macula	diabetes mellitus, type 2	0	1	clinician	Endocrine
Diseases of the Eye and Adnexa	END003	Diabetes mellitus with complication	E113531	Type 2 diabetes mellitus with proliferative diabetic retinopathy with traction retinal detachment not involving the macula, right eye	diabetes mellitus, type 2	0	1	clinician	Endocrine
Diseases of the Eye and Adnexa	END003	Diabetes mellitus with complication	E113532	Type 2 diabetes mellitus with proliferative diabetic retinopathy with traction retinal detachment not involving the macula, left eye	diabetes mellitus, type 2	0	1	clinician	Endocrine
Diseases of the Eye and Adnexa	END003	Diabetes mellitus with complication	E113533	Type 2 diabetes mellitus with proliferative diabetic retinopathy with traction retinal detachment not involving the macula, bilateral	diabetes mellitus, type 2	0	1	clinician	Endocrine
Diseases of the Eye and Adnexa	END003	Diabetes mellitus with complication	E113539	Type 2 diabetes mellitus with proliferative diabetic retinopathy with traction retinal detachment not involving the macula, unspecified eye	diabetes mellitus, type 2	0	1	clinician	Endocrine
			E11354	Type 2 diabetes mellitus with proliferative diabetic retinopathy with combined traction retinal detachment and rhegmatogenous retinal detachment	diabetes mellitus, type 2	0	1	clinician	Endocrine
Diseases of the Eye and Adnexa	END003	Diabetes mellitus with complication	E113541	Type 2 diabetes mellitus with proliferative diabetic retinopathy with combined traction retinal detachment and rhegmatogenous retinal detachment, right eye	diabetes mellitus, type 2	0	1	clinician	Endocrine
Diseases of the Eye and Adnexa	END003	Diabetes mellitus with complication	E113542	Type 2 diabetes mellitus with proliferative diabetic retinopathy with combined traction retinal detachment and rhegmatogenous retinal detachment, left eye	diabetes mellitus, type 2	0	1	clinician	Endocrine
Diseases of the Eye and Adnexa	END003	Diabetes mellitus with complication	E113543	Type 2 diabetes mellitus with proliferative diabetic retinopathy with combined traction retinal detachment and rhegmatogenous retinal detachment, bilateral	diabetes mellitus, type 2	0	1	clinician	Endocrine
Diseases of the Eye and Adnexa	END003	Diabetes mellitus with complication	E113549	Type 2 diabetes mellitus with proliferative diabetic retinopathy with combined traction retinal detachment and rhegmatogenous retinal detachment, unspecified eye	diabetes mellitus, type 2	0	1	clinician	Endocrine
			E11355	Type 2 diabetes mellitus with stable proliferative diabetic retinopathy	diabetes mellitus, type 2	0	1	clinician	Endocrine
Diseases of the Eye and Adnexa	END003	Diabetes mellitus with complication	E113551	Type 2 diabetes mellitus with stable proliferative diabetic retinopathy, right eye	diabetes mellitus, type 2	0	1	clinician	Endocrine
Diseases of the Eye and Adnexa	END003	Diabetes mellitus with complication	E113552	Type 2 diabetes mellitus with stable proliferative diabetic retinopathy, left eye	diabetes mellitus, type 2	0	1	clinician	Endocrine
Diseases of the Eye and Adnexa	END003	Diabetes mellitus with complication	E113553	Type 2 diabetes mellitus with stable proliferative diabetic retinopathy, bilateral	diabetes mellitus, type 2	0	1	clinician	Endocrine
Diseases of the Eye and Adnexa	END003	Diabetes mellitus with complication	E113559	Type 2 diabetes mellitus with stable proliferative diabetic retinopathy, unspecified eye	diabetes mellitus, type 2	0	1	clinician	Endocrine
Diseases of the Eye and Adnexa	END003	Diabetes mellitus with complication	E11359	Type 2 diabetes mellitus with proliferative diabetic retinopathy without macular edema	diabetes mellitus, type 2	0	1	clinician	Endocrine
Diseases of the Eye and Adnexa	END003	Diabetes mellitus with complication	E113591	Type 2 diabetes mellitus with proliferative diabetic retinopathy without macular edema, right eye	diabetes mellitus, type 2	0	1	clinician	Endocrine
Diseases of the Eye and Adnexa	END003	Diabetes mellitus with complication	E113592	Type 2 diabetes mellitus with proliferative diabetic retinopathy without macular edema, left eye	diabetes mellitus, type 2	0	1	clinician	Endocrine
Diseases of the Eye and Adnexa	END003	Diabetes mellitus with complication	E113593	Type 2 diabetes mellitus with proliferative diabetic retinopathy without macular edema, bilateral	diabetes mellitus, type 2	0	1	clinician	Endocrine
Diseases of the Eye and Adnexa	END003	Diabetes mellitus with complication	E113599	Type 2 diabetes mellitus with proliferative diabetic retinopathy without macular edema, unspecified eye	diabetes mellitus, type 2	0	1	clinician	Endocrine
Endocrine, Nutritional and Metabolic Diseases	END003	Diabetes mellitus with complication	E1136	Type 2 diabetes mellitus with diabetic cataract	diabetes mellitus, type 2	0	1	clinician	Endocrine
			E1137	Type 2 diabetes mellitus with diabetic macular edema, resolved following treatment	diabetes mellitus, type 2	0	1	clinician	Endocrine
Endocrine, Nutritional and Metabolic Diseases	END003	Diabetes mellitus with complication	E1137X1	Type 2 diabetes mellitus with diabetic macular edema, resolved following treatment, right eye	diabetes mellitus, type 2	0	1	clinician	Endocrine
Endocrine, Nutritional and Metabolic Diseases	END003	Diabetes mellitus with complication	E1137X2	Type 2 diabetes mellitus with diabetic macular edema, resolved following treatment, left eye	diabetes mellitus, type 2	0	1	clinician	Endocrine
Endocrine, Nutritional and Metabolic Diseases	END003	Diabetes mellitus with complication	E1137X3	Type 2 diabetes mellitus with diabetic macular edema, resolved following treatment, bilateral	diabetes mellitus, type 2	0	1	clinician	Endocrine
Endocrine, Nutritional and Metabolic Diseases	END003	Diabetes mellitus with complication	E1137X9	Type 2 diabetes mellitus with diabetic macular edema, resolved following treatment, unspecified eye	diabetes mellitus, type 2	0	1	clinician	Endocrine
Endocrine, Nutritional and Metabolic Diseases	END003	Diabetes mellitus with complication	E1139	Type 2 diabetes mellitus with other diabetic ophthalmic complication	diabetes mellitus, type 2	0	1	clinician	Endocrine
			E114	Type 2 diabetes mellitus with neurological complications	diabetes mellitus, type 2	0	1	clinician	Endocrine
Diseases of the Nervous System	END003	Diabetes mellitus with complication	E1140	Type 2 diabetes mellitus with diabetic neuropathy, unspecified	diabetes mellitus, type 2	0	1	clinician	Endocrine
Diseases of the Nervous System	END003	Diabetes mellitus with complication	E1141	Type 2 diabetes mellitus with diabetic mononeuropathy	diabetes mellitus, type 2	0	1	clinician	Endocrine
Diseases of the Nervous System	END003	Diabetes mellitus with complication	E1142	Type 2 diabetes mellitus with diabetic polyneuropathy	diabetes mellitus, type 2	0	1	clinician	Endocrine
Diseases of the Nervous System	END003	Diabetes mellitus with complication	E1143	Type 2 diabetes mellitus with diabetic autonomic (poly)neuropathy	diabetes mellitus, type 2	0	1	clinician	Endocrine
Diseases of the Nervous System	END003	Diabetes mellitus with complication	E1144	Type 2 diabetes mellitus with diabetic amyotrophy	diabetes mellitus, type 2	0	1	clinician	Endocrine
Endocrine, Nutritional and Metabolic Diseases	END003	Diabetes mellitus with complication	E1149	Type 2 diabetes mellitus with other diabetic neurological complication	diabetes mellitus, type 2	0	1	clinician	Endocrine
			E115	Type 2 diabetes mellitus with circulatory complications	diabetes mellitus, type 2	0	1	clinician	Endocrine
Diseases of the Circulatory System	CIR032	Other specified and unspecified circulatory disease	E1151	Type 2 diabetes mellitus with diabetic peripheral angiopathy without gangrene	diabetes mellitus, type 2	0	1	clinician	Endocrine
Diseases of the Circulatory System	CIR028	Gangrene	E1152	Type 2 diabetes mellitus with diabetic peripheral angiopathy with gangrene	diabetes mellitus, type 2	0	1	clinician	Endocrine
Endocrine, Nutritional and Metabolic Diseases	END003	Diabetes mellitus with complication	E1159	Type 2 diabetes mellitus with other circulatory complications	diabetes mellitus, type 2	0	1	clinician	Endocrine
			E116	Type 2 diabetes mellitus with other specified complications	diabetes mellitus, type 2	0	1	clinician	Endocrine
			E1161	Type 2 diabetes mellitus with diabetic arthropathy	diabetes mellitus, type 2	0	1	clinician	Endocrine
Diseases of the Musculoskeletal System and Connective Tissue	END003	Diabetes mellitus with complication	E11610	Type 2 diabetes mellitus with diabetic neuropathic arthropathy	diabetes mellitus, type 2	0	1	clinician	Endocrine
Diseases of the Musculoskeletal System and Connective Tissue	END003	Diabetes mellitus with complication	E11618	Type 2 diabetes mellitus with other diabetic arthropathy	diabetes mellitus, type 2	0	1	clinician	Endocrine
			E1162	Type 2 diabetes mellitus with skin complications	diabetes mellitus, type 2	0	1	clinician	Endocrine
Diseases of the Skin and Subcutaneous Tissue	END003	Diabetes mellitus with complication	E11620	Type 2 diabetes mellitus with diabetic dermatitis	diabetes mellitus, type 2	0	1	clinician	Endocrine
Diseases of the Skin and Subcutaneous Tissue	END003	Diabetes mellitus with complication	E11621	Type 2 diabetes mellitus with foot ulcer	diabetes mellitus, type 2	0	1	clinician	Endocrine
Diseases of the Skin and Subcutaneous Tissue	END003	Diabetes mellitus with complication	E11622	Type 2 diabetes mellitus with other skin ulcer	diabetes mellitus, type 2	0	1	clinician	Endocrine
Endocrine, Nutritional and Metabolic Diseases	END003	Diabetes mellitus with complication	E11628	Type 2 diabetes mellitus with other skin complications	diabetes mellitus, type 2	0	1	clinician	Endocrine
			E1163	Type 2 diabetes mellitus with oral complications	diabetes mellitus, type 2	0	1	clinician	Endocrine
Endocrine, Nutritional and Metabolic Diseases	END003	Diabetes mellitus with complication	E11630	Type 2 diabetes mellitus with periodontal disease	diabetes mellitus, type 2	0	1	clinician	Endocrine
Endocrine, Nutritional and Metabolic Diseases	END003	Diabetes mellitus with complication	E11638	Type 2 diabetes mellitus with other oral complications	diabetes mellitus, type 2	0	1	clinician	Endocrine
			E1164	Type 2 diabetes mellitus with hypoglycemia	diabetes mellitus, type 2	0	1	clinician	Endocrine
			E11640	Type 2 diabetes mellitus with hypoglycemia without coma	diabetes mellitus, type 2	0	1	clinician	Endocrine
Endocrine, Nutritional and Metabolic Diseases	END003	Diabetes mellitus with complication	E11641	Type 2 diabetes mellitus with hypoglycemia with coma	diabetes mellitus, type 2	0	1	clinician	Endocrine
Endocrine, Nutritional and Metabolic Diseases	END003	Diabetes mellitus with complication	E11649	Type 2 diabetes mellitus with hypoglycemia without coma	diabetes mellitus, type 2	0	1	clinician	Endocrine
Endocrine, Nutritional and Metabolic Diseases	END003	Diabetes mellitus with complication	E1165	Type 2 diabetes mellitus with hyperglycemia	diabetes mellitus, type 2	0	1	clinician	Endocrine
Endocrine, Nutritional and Metabolic Diseases	END003	Diabetes mellitus with complication	E1169	Type 2 diabetes mellitus with other specified complication	diabetes mellitus, type 2	0	1	clinician	Endocrine
Endocrine, Nutritional and Metabolic Diseases	END003	Diabetes mellitus with complication	E118	Type 2 diabetes mellitus with unspecified complications	diabetes mellitus, type 2	0	1	clinician	Endocrine
Endocrine, Nutritional and Metabolic Diseases	END002	Diabetes mellitus without complication	E119	Type 2 diabetes mellitus without complications	diabetes mellitus, type 2	0	1	clinician	Endocrine
			E13	Other specified diabetes mellitus	diabetes mellitus	0	1	clinician	Endocrine
			E130	Other specified diabetes mellitus with hyperosmolarity	diabetes mellitus	0	1	clinician	Endocrine
Endocrine, Nutritional and Metabolic Diseases	END003	Diabetes mellitus with complication	E1300	Other specified diabetes mellitus with hyperosmolarity without nonketotic hyperglycemic-hyperosmolar coma (NKHHC)	diabetes mellitus	0	1	clinician	Endocrine
Endocrine, Nutritional and Metabolic Diseases	END003	Diabetes mellitus with complication	E1301	Other specified diabetes mellitus with hyperosmolarity with coma	diabetes mellitus	0	1	clinician	Endocrine
			E131	Other specified diabetes mellitus with ketoacidosis	diabetes mellitus	0	1	clinician	Endocrine
Endocrine, Nutritional and Metabolic Diseases	END003	Diabetes mellitus with complication	E1310	Other specified diabetes mellitus with ketoacidosis without coma	diabetes mellitus	0	1	clinician	Endocrine
Endocrine, Nutritional and Metabolic Diseases	END003	Diabetes mellitus with complication	E1311	Other specified diabetes mellitus with ketoacidosis with coma	diabetes mellitus	0	1	clinician	Endocrine
			E132	Other specified diabetes mellitus with kidney complications	diabetes mellitus	0	1	clinician	Endocrine
Diseases of the Genitourinary System	END003	Diabetes mellitus with complication	E1321	Other specified diabetes mellitus with diabetic nephropathy	diabetes mellitus	0	1	clinician	Endocrine
Endocrine, Nutritional and Metabolic Diseases	END003	Diabetes mellitus with complication	E1322	Other specified diabetes mellitus with diabetic chronic kidney disease	diabetes mellitus	0	1	clinician	Endocrine
Endocrine, Nutritional and Metabolic Diseases	END003	Diabetes mellitus with complication	E1329	Other specified diabetes mellitus with other diabetic kidney complication	diabetes mellitus	0	1	clinician	Endocrine
			E133	Other specified diabetes mellitus with ophthalmic complications	diabetes mellitus	0	1	clinician	Endocrine
			E1331	Other specified diabetes mellitus with unspecified diabetic retinopathy	diabetes mellitus	0	1	clinician	Endocrine
Diseases of the Eye and Adnexa	END003	Diabetes mellitus with complication	E13311	Other specified diabetes mellitus with unspecified diabetic retinopathy with macular edema	diabetes mellitus	0	1	clinician	Endocrine
Diseases of the Eye and Adnexa	END003	Diabetes mellitus with complication	E13319	Other specified diabetes mellitus with unspecified diabetic retinopathy without macular edema	diabetes mellitus	0	1	clinician	Endocrine
			E1332	Other specified diabetes mellitus with mild nonproliferative diabetic retinopathy	diabetes mellitus	0	1	clinician	Endocrine
Diseases of the Eye and Adnexa	END003	Diabetes mellitus with complication	E13321	Other specified diabetes mellitus with mild nonproliferative diabetic retinopathy with macular edema	diabetes mellitus	0	1	clinician	Endocrine
Diseases of the Eye and Adnexa	END003	Diabetes mellitus with complication	E133211	Other specified diabetes mellitus with mild nonproliferative diabetic retinopathy with macular edema, right eye	diabetes mellitus	0	1	clinician	Endocrine
Diseases of the Eye and Adnexa	END003	Diabetes mellitus with complication	E133212	Other specified diabetes mellitus with mild nonproliferative diabetic retinopathy with macular edema, left eye	diabetes mellitus	0	1	clinician	Endocrine
Diseases of the Eye and Adnexa	END003	Diabetes mellitus with complication	E133213	Other specified diabetes mellitus with mild nonproliferative diabetic retinopathy with macular edema, bilateral	diabetes mellitus	0	1	clinician	Endocrine
Diseases of the Eye and Adnexa	END003	Diabetes mellitus with complication	E133219	Other specified diabetes mellitus with mild nonproliferative diabetic retinopathy with macular edema, unspecified eye	diabetes mellitus	0	1	clinician	Endocrine
Diseases of the Eye and Adnexa	END003	Diabetes mellitus with complication	E13329	Other specified diabetes mellitus with mild nonproliferative diabetic retinopathy without macular edema	diabetes mellitus	0	1	clinician	Endocrine
Diseases of the Eye and Adnexa	END003	Diabetes mellitus with complication	E133291	Other specified diabetes mellitus with mild nonproliferative diabetic retinopathy without macular edema, right eye	diabetes mellitus	0	1	clinician	Endocrine
Diseases of the Eye and Adnexa	END003	Diabetes mellitus with complication	E133292	Other specified diabetes mellitus with mild nonproliferative diabetic retinopathy without macular edema, left eye	diabetes mellitus	0	1	clinician	Endocrine
Diseases of the Eye and Adnexa	END003	Diabetes mellitus with complication	E133293	Other specified diabetes mellitus with mild nonproliferative diabetic retinopathy without macular edema, bilateral	diabetes mellitus	0	1	clinician	Endocrine
Diseases of the Eye and Adnexa	END003	Diabetes mellitus with complication	E133299	Other specified diabetes mellitus with mild nonproliferative diabetic retinopathy without macular edema, unspecified eye	diabetes mellitus	0	1	clinician	Endocrine
			E1333	Other specified diabetes mellitus with moderate nonproliferative diabetic retinopathy	diabetes mellitus	0	1	clinician	Endocrine
Diseases of the Eye and Adnexa	END003	Diabetes mellitus with complication	E13331	Other specified diabetes mellitus with moderate nonproliferative diabetic retinopathy with macular edema	diabetes mellitus	0	1	clinician	Endocrine
Diseases of the Eye and Adnexa	END003	Diabetes mellitus with complication	E133311	Other specified diabetes mellitus with moderate nonproliferative diabetic retinopathy with macular edema, right eye	diabetes mellitus	0	1	clinician	Endocrine
Diseases of the Eye and Adnexa	END003	Diabetes mellitus with complication	E133312	Other specified diabetes mellitus with moderate nonproliferative diabetic retinopathy with macular edema, left eye	diabetes mellitus	0	1	clinician	Endocrine
Diseases of the Eye and Adnexa	END003	Diabetes mellitus with complication	E133313	Other specified diabetes mellitus with moderate nonproliferative diabetic retinopathy with macular edema, bilateral	diabetes mellitus	0	1	clinician	Endocrine
Diseases of the Eye and Adnexa	END003	Diabetes mellitus with complication	E133319	Other specified diabetes mellitus with moderate nonproliferative diabetic retinopathy with macular edema, unspecified eye	diabetes mellitus	0	1	clinician	Endocrine
Diseases of the Eye and Adnexa	END003	Diabetes mellitus with complication	E13339	Other specified diabetes mellitus with moderate nonproliferative diabetic retinopathy without macular edema	diabetes mellitus	0	1	clinician	Endocrine
Diseases of the Eye and Adnexa	END003	Diabetes mellitus with complication	E133391	Other specified diabetes mellitus with moderate nonproliferative diabetic retinopathy without macular edema, right eye	diabetes mellitus	0	1	clinician	Endocrine
Diseases of the Eye and Adnexa	END003	Diabetes mellitus with complication	E133392	Other specified diabetes mellitus with moderate nonproliferative diabetic retinopathy without macular edema, left eye	diabetes mellitus	0	1	clinician	Endocrine
Diseases of the Eye and Adnexa	END003	Diabetes mellitus with complication	E133393	Other specified diabetes mellitus with moderate nonproliferative diabetic retinopathy without macular edema, bilateral	diabetes mellitus	0	1	clinician	Endocrine
Diseases of the Eye and Adnexa	END003	Diabetes mellitus with complication	E133399	Other specified diabetes mellitus with moderate nonproliferative diabetic retinopathy without macular edema, unspecified eye	diabetes mellitus	0	1	clinician	Endocrine
			E1334	Other specified diabetes mellitus with severe nonproliferative diabetic retinopathy	diabetes mellitus	0	1	clinician	Endocrine
Diseases of the Eye and Adnexa	END003	Diabetes mellitus with complication	E13341	Other specified diabetes mellitus with severe nonproliferative diabetic retinopathy with macular edema	diabetes mellitus	0	1	clinician	Endocrine
Diseases of the Eye and Adnexa	END003	Diabetes mellitus with complication	E133411	Other specified diabetes mellitus with severe nonproliferative diabetic retinopathy with macular edema, right eye	diabetes mellitus	0	1	clinician	Endocrine
Diseases of the Eye and Adnexa	END003	Diabetes mellitus with complication	E133412	Other specified diabetes mellitus with severe nonproliferative diabetic retinopathy with macular edema, left eye	diabetes mellitus	0	1	clinician	Endocrine
Diseases of the Eye and Adnexa	END003	Diabetes mellitus with complication	E133413	Other specified diabetes mellitus with severe nonproliferative diabetic retinopathy with macular edema, bilateral	diabetes mellitus	0	1	clinician	Endocrine
Diseases of the Eye and Adnexa	END003	Diabetes mellitus with complication	E133419	Other specified diabetes mellitus with severe nonproliferative diabetic retinopathy with macular edema, unspecified eye	diabetes mellitus	0	1	clinician	Endocrine
Diseases of the Eye and Adnexa	END003	Diabetes mellitus with complication	E13349	Other specified diabetes mellitus with severe nonproliferative diabetic retinopathy without macular edema	diabetes mellitus	0	1	clinician	Endocrine
Diseases of the Eye and Adnexa	END003	Diabetes mellitus with complication	E133491	Other specified diabetes mellitus with severe nonproliferative diabetic retinopathy without macular edema, right eye	diabetes mellitus	0	1	clinician	Endocrine
Diseases of the Eye and Adnexa	END003	Diabetes mellitus with complication	E133492	Other specified diabetes mellitus with severe nonproliferative diabetic retinopathy without macular edema, left eye	diabetes mellitus	0	1	clinician	Endocrine
Diseases of the Eye and Adnexa	END003	Diabetes mellitus with complication	E133493	Other specified diabetes mellitus with severe nonproliferative diabetic retinopathy without macular edema, bilateral	diabetes mellitus	0	1	clinician	Endocrine
Diseases of the Eye and Adnexa	END003	Diabetes mellitus with complication	E133499	Other specified diabetes mellitus with severe nonproliferative diabetic retinopathy without macular edema, unspecified eye	diabetes mellitus	0	1	clinician	Endocrine
			E1335	Other specified diabetes mellitus with proliferative diabetic retinopathy	diabetes mellitus	0	1	clinician	Endocrine
Diseases of the Eye and Adnexa	END003	Diabetes mellitus with complication	E13351	Other specified diabetes mellitus with proliferative diabetic retinopathy with macular edema	diabetes mellitus	0	1	clinician	Endocrine
Diseases of the Eye and Adnexa	END003	Diabetes mellitus with complication	E133511	Other specified diabetes mellitus with proliferative diabetic retinopathy with macular edema, right eye	diabetes mellitus	0	1	clinician	Endocrine
Diseases of the Eye and Adnexa	END003	Diabetes mellitus with complication	E133512	Other specified diabetes mellitus with proliferative diabetic retinopathy with macular edema, left eye	diabetes mellitus	0	1	clinician	Endocrine
Diseases of the Eye and Adnexa	END003	Diabetes mellitus with complication	E133513	Other specified diabetes mellitus with proliferative diabetic retinopathy with macular edema, bilateral	diabetes mellitus	0	1	clinician	Endocrine
Diseases of the Eye and Adnexa	END003	Diabetes mellitus with complication	E133519	Other specified diabetes mellitus with proliferative diabetic retinopathy with macular edema, unspecified eye	diabetes mellitus	0	1	clinician	Endocrine
			E13352	Other specified diabetes mellitus with proliferative diabetic retinopathy with traction retinal detachment involving the macula	diabetes mellitus	0	1	clinician	Endocrine
Diseases of the Eye and Adnexa	END003	Diabetes mellitus with complication	E133521	Other specified diabetes mellitus with proliferative diabetic retinopathy with traction retinal detachment involving the macula, right eye	diabetes mellitus	0	1	clinician	Endocrine
Diseases of the Eye and Adnexa	END003	Diabetes mellitus with complication	E133522	Other specified diabetes mellitus with proliferative diabetic retinopathy with traction retinal detachment involving the macula, left eye	diabetes mellitus	0	1	clinician	Endocrine
Diseases of the Eye and Adnexa	END003	Diabetes mellitus with complication	E133523	Other specified diabetes mellitus with proliferative diabetic retinopathy with traction retinal detachment involving the macula, bilateral	diabetes mellitus	0	1	clinician	Endocrine
Diseases of the Eye and Adnexa	END003	Diabetes mellitus with complication	E133529	Other specified diabetes mellitus with proliferative diabetic retinopathy with traction retinal detachment involving the macula, unspecified eye	diabetes mellitus	0	1	clinician	Endocrine
			E13353	Other specified diabetes mellitus with proliferative diabetic retinopathy with traction retinal detachment not involving the macula	diabetes mellitus	0	1	clinician	Endocrine
Diseases of the Eye and Adnexa	END003	Diabetes mellitus with complication	E133531	Other specified diabetes mellitus with proliferative diabetic retinopathy with traction retinal detachment not involving the macula, right eye	diabetes mellitus	0	1	clinician	Endocrine
Diseases of the Eye and Adnexa	END003	Diabetes mellitus with complication	E133532	Other specified diabetes mellitus with proliferative diabetic retinopathy with traction retinal detachment not involving the macula, left eye	diabetes mellitus	0	1	clinician	Endocrine
Diseases of the Eye and Adnexa	END003	Diabetes mellitus with complication	E133533	Other specified diabetes mellitus with proliferative diabetic retinopathy with traction retinal detachment not involving the macula, bilateral	diabetes mellitus	0	1	clinician	Endocrine
Diseases of the Eye and Adnexa	END003	Diabetes mellitus with complication	E133539	Other specified diabetes mellitus with proliferative diabetic retinopathy with traction retinal detachment not involving the macula, unspecified eye	diabetes mellitus	0	1	clinician	Endocrine
			E13354	Other specified diabetes mellitus with proliferative diabetic retinopathy with combined traction retinal detachment and rhegmatogenous retinal detachment	diabetes mellitus	0	1	clinician	Endocrine
Diseases of the Eye and Adnexa	END003	Diabetes mellitus with complication	E133541	Other specified diabetes mellitus with proliferative diabetic retinopathy with combined traction retinal detachment and rhegmatogenous retinal detachment, right eye	diabetes mellitus	0	1	clinician	Endocrine
Diseases of the Eye and Adnexa	END003	Diabetes mellitus with complication	E133542	Other specified diabetes mellitus with proliferative diabetic retinopathy with combined traction retinal detachment and rhegmatogenous retinal detachment, left eye	diabetes mellitus	0	1	clinician	Endocrine
Diseases of the Eye and Adnexa	END003	Diabetes mellitus with complication	E133543	Other specified diabetes mellitus with proliferative diabetic retinopathy with combined traction retinal detachment and rhegmatogenous retinal detachment, bilateral	diabetes mellitus	0	1	clinician	Endocrine
Diseases of the Eye and Adnexa	END003	Diabetes mellitus with complication	E133549	Other specified diabetes mellitus with proliferative diabetic retinopathy with combined traction retinal detachment and rhegmatogenous retinal detachment, unspecified eye	diabetes mellitus	0	1	clinician	Endocrine
			E13355	Other specified diabetes mellitus with stable proliferative diabetic retinopathy	diabetes mellitus	0	1	clinician	Endocrine
Diseases of the Eye and Adnexa	END003	Diabetes mellitus with complication	E133551	Other specified diabetes mellitus with stable proliferative diabetic retinopathy, right eye	diabetes mellitus	0	1	clinician	Endocrine
Diseases of the Eye and Adnexa	END003	Diabetes mellitus with complication	E133552	Other specified diabetes mellitus with stable proliferative diabetic retinopathy, left eye	diabetes mellitus	0	1	clinician	Endocrine
Diseases of the Eye and Adnexa	END003	Diabetes mellitus with complication	E133553	Other specified diabetes mellitus with stable proliferative diabetic retinopathy, bilateral	diabetes mellitus	0	1	clinician	Endocrine
Diseases of the Eye and Adnexa	END003	Diabetes mellitus with complication	E133559	Other specified diabetes mellitus with stable proliferative diabetic retinopathy, unspecified eye	diabetes mellitus	0	1	clinician	Endocrine
Diseases of the Eye and Adnexa	END003	Diabetes mellitus with complication	E13359	Other specified diabetes mellitus with proliferative diabetic retinopathy without macular edema	diabetes mellitus	0	1	clinician	Endocrine
Diseases of the Eye and Adnexa	END003	Diabetes mellitus with complication	E133591	Other specified diabetes mellitus with proliferative diabetic retinopathy without macular edema, right eye	diabetes mellitus	0	1	clinician	Endocrine
Diseases of the Eye and Adnexa	END003	Diabetes mellitus with complication	E133592	Other specified diabetes mellitus with proliferative diabetic retinopathy without macular edema, left eye	diabetes mellitus	0	1	clinician	Endocrine
Diseases of the Eye and Adnexa	END003	Diabetes mellitus with complication	E133593	Other specified diabetes mellitus with proliferative diabetic retinopathy without macular edema, bilateral	diabetes mellitus	0	1	clinician	Endocrine
Diseases of the Eye and Adnexa	END003	Diabetes mellitus with complication	E133599	Other specified diabetes mellitus with proliferative diabetic retinopathy without macular edema, unspecified eye	diabetes mellitus	0	1	clinician	Endocrine
Endocrine, Nutritional and Metabolic Diseases	END003	Diabetes mellitus with complication	E1336	Other specified diabetes mellitus with diabetic cataract	diabetes mellitus	0	1	clinician	Endocrine
			E1337	Other specified diabetes mellitus with diabetic macular edema, resolved following treatment	diabetes mellitus	0	1	clinician	Endocrine
Endocrine, Nutritional and Metabolic Diseases	END003	Diabetes mellitus with complication	E1337X1	Other specified diabetes mellitus with diabetic macular edema, resolved following treatment, right eye	diabetes mellitus	0	1	clinician	Endocrine
Endocrine, Nutritional and Metabolic Diseases	END003	Diabetes mellitus with complication	E1337X2	Other specified diabetes mellitus with diabetic macular edema, resolved following treatment, left eye	diabetes mellitus	0	1	clinician	Endocrine
Endocrine, Nutritional and Metabolic Diseases	END003	Diabetes mellitus with complication	E1337X3	Other specified diabetes mellitus with diabetic macular edema, resolved following treatment, bilateral	diabetes mellitus	0	1	clinician	Endocrine
Endocrine, Nutritional and Metabolic Diseases	END003	Diabetes mellitus with complication	E1337X9	Other specified diabetes mellitus with diabetic macular edema, resolved following treatment, unspecified eye	diabetes mellitus	0	1	clinician	Endocrine
Endocrine, Nutritional and Metabolic Diseases	END003	Diabetes mellitus with complication	E1339	Other specified diabetes mellitus with other diabetic ophthalmic complication	diabetes mellitus	0	1	clinician	Endocrine
			E134	Other specified diabetes mellitus with neurological complications	diabetes mellitus	0	1	clinician	Endocrine
Diseases of the Nervous System	END003	Diabetes mellitus with complication	E1340	Other specified diabetes mellitus with diabetic neuropathy, unspecified	diabetes mellitus	0	1	clinician	Endocrine
Diseases of the Nervous System	END003	Diabetes mellitus with complication	E1341	Other specified diabetes mellitus with diabetic mononeuropathy	diabetes mellitus	0	1	clinician	Endocrine
Diseases of the Nervous System	END003	Diabetes mellitus with complication	E1342	Other specified diabetes mellitus with diabetic polyneuropathy	diabetes mellitus	0	1	clinician	Endocrine
Diseases of the Nervous System	END003	Diabetes mellitus with complication	E1343	Other specified diabetes mellitus with diabetic autonomic (poly)neuropathy	diabetes mellitus	0	1	clinician	Endocrine
Diseases of the Nervous System	END003	Diabetes mellitus with complication	E1344	Other specified diabetes mellitus with diabetic amyotrophy	diabetes mellitus	0	1	clinician	Endocrine
Endocrine, Nutritional and Metabolic Diseases	END003	Diabetes mellitus with complication	E1349	Other specified diabetes mellitus with other diabetic neurological complication	diabetes mellitus	0	1	clinician	Endocrine
			E135	Other specified diabetes mellitus with circulatory complications	diabetes mellitus	0	1	clinician	Endocrine
Diseases of the Circulatory System	CIR032	Other specified and unspecified circulatory disease	E1351	Other specified diabetes mellitus with diabetic peripheral angiopathy without gangrene	diabetes mellitus	0	1	clinician	Endocrine
Diseases of the Circulatory System	CIR028	Gangrene	E1352	Other specified diabetes mellitus with diabetic peripheral angiopathy with gangrene	diabetes mellitus	0	1	clinician	Endocrine
Endocrine, Nutritional and Metabolic Diseases	END003	Diabetes mellitus with complication	E1359	Other specified diabetes mellitus with other circulatory complications	diabetes mellitus	0	1	clinician	Endocrine
			E136	Other specified diabetes mellitus with other specified complications	diabetes mellitus	0	1	clinician	Endocrine
			E1361	Other specified diabetes mellitus with diabetic arthropathy	diabetes mellitus	0	1	clinician	Endocrine
Diseases of the Musculoskeletal System and Connective Tissue	END003	Diabetes mellitus with complication	E13610	Other specified diabetes mellitus with diabetic neuropathic arthropathy	diabetes mellitus	0	1	clinician	Endocrine
Diseases of the Musculoskeletal System and Connective Tissue	END003	Diabetes mellitus with complication	E13618	Other specified diabetes mellitus with other diabetic arthropathy	diabetes mellitus	0	1	clinician	Endocrine
			E1362	Other specified diabetes mellitus with skin complications	diabetes mellitus	0	1	clinician	Endocrine
Diseases of the Skin and Subcutaneous Tissue	END003	Diabetes mellitus with complication	E13620	Other specified diabetes mellitus with diabetic dermatitis	diabetes mellitus	0	1	clinician	Endocrine
Diseases of the Skin and Subcutaneous Tissue	END003	Diabetes mellitus with complication	E13621	Other specified diabetes mellitus with foot ulcer	diabetes mellitus	0	1	clinician	Endocrine
Diseases of the Skin and Subcutaneous Tissue	END003	Diabetes mellitus with complication	E13622	Other specified diabetes mellitus with other skin ulcer	diabetes mellitus	0	1	clinician	Endocrine
Endocrine, Nutritional and Metabolic Diseases	END003	Diabetes mellitus with complication	E13628	Other specified diabetes mellitus with other skin complications	diabetes mellitus	0	1	clinician	Endocrine
			E1363	Other specified diabetes mellitus with oral complications	diabetes mellitus	0	1	clinician	Endocrine
Endocrine, Nutritional and Metabolic Diseases	END003	Diabetes mellitus with complication	E13630	Other specified diabetes mellitus with periodontal disease	diabetes mellitus	0	1	clinician	Endocrine
Endocrine, Nutritional and Metabolic Diseases	END003	Diabetes mellitus with complication	E13638	Other specified diabetes mellitus with other oral complications	diabetes mellitus	0	1	clinician	Endocrine
			E1364	Other specified diabetes mellitus with hypoglycemia	diabetes mellitus	0	1	clinician	Endocrine
			E13640	Other specified diabetes mellitus with hypoglycemia without coma	diabetes mellitus	0	1	clinician	Endocrine
Endocrine, Nutritional and Metabolic Diseases	END003	Diabetes mellitus with complication	E13641	Other specified diabetes mellitus with hypoglycemia with coma	diabetes mellitus	0	1	clinician	Endocrine
Endocrine, Nutritional and Metabolic Diseases	END003	Diabetes mellitus with complication	E13649	Other specified diabetes mellitus with hypoglycemia without coma	diabetes mellitus	0	1	clinician	Endocrine
Endocrine, Nutritional and Metabolic Diseases	END003	Diabetes mellitus with complication	E1365	Other specified diabetes mellitus with hyperglycemia	diabetes mellitus	0	1	clinician	Endocrine
Endocrine, Nutritional and Metabolic Diseases	END003	Diabetes mellitus with complication	E1369	Other specified diabetes mellitus with other specified complication	diabetes mellitus	0	1	clinician	Endocrine
Endocrine, Nutritional and Metabolic Diseases	END003	Diabetes mellitus with complication	E138	Other specified diabetes mellitus with unspecified complications	diabetes mellitus	0	1	clinician	Endocrine
Endocrine, Nutritional and Metabolic Diseases	END002	Diabetes mellitus without complication	E139	Other specified diabetes mellitus without complications	diabetes mellitus	0	1	clinician	Endocrine
	END015	Other specified and unspecified endocrine disorders	E15	Nondiabetic hypoglycemic coma	coma	1	0	clinician	Neurodevelopment
	END015	Other specified and unspecified endocrine disorders	E160	Drug-induced hypoglycemia without coma	other specified and unspecified endocrine disorders	0	1	agnostic	Endocrine
	END015	Other specified and unspecified endocrine disorders	E161	Other hypoglycemia	other specified and unspecified endocrine disorders	0	1	agnostic	Endocrine
	END015	Other specified and unspecified endocrine disorders	E162	Hypoglycemia, unspecified	other specified and unspecified endocrine disorders	0	1	agnostic	Endocrine
	END015	Other specified and unspecified endocrine disorders	E163	Increased secretion of glucagon	other specified and unspecified endocrine disorders	0	1	agnostic	Endocrine
	END015	Other specified and unspecified endocrine disorders	E164	Increased secretion of gastrin	other specified and unspecified endocrine disorders	0	1	agnostic	Endocrine
	END015	Other specified and unspecified endocrine disorders	E168	Other specified disorders of pancreatic internal secretion	other specified and unspecified endocrine disorders	0	1	agnostic	Endocrine
	END015	Other specified and unspecified endocrine disorders	E169	Disorder of pancreatic internal secretion, unspecified	other specified and unspecified endocrine disorders	0	1	agnostic	Endocrine
	END015	Other specified and unspecified endocrine disorders	E200	Idiopathic hypoparathyroidism	other specified and unspecified endocrine disorders	0	1	agnostic	Endocrine
	END015	Other specified and unspecified endocrine disorders	E201	Pseudohypoparathyroidism	other specified and unspecified endocrine disorders	0	1	agnostic	Endocrine
	END015	Other specified and unspecified endocrine disorders	E208	Other hypoparathyroidism	other specified and unspecified endocrine disorders	0	1	agnostic	Endocrine
	END015	Other specified and unspecified endocrine disorders	E209	Hypoparathyroidism, unspecified	other specified and unspecified endocrine disorders	0	1	agnostic	Endocrine
	END015	Other specified and unspecified endocrine disorders	E210	Primary hyperparathyroidism	other specified and unspecified endocrine disorders	0	1	agnostic	Endocrine
	END015	Other specified and unspecified endocrine disorders	E211	Secondary hyperparathyroidism, not elsewhere classified	other specified and unspecified endocrine disorders	0	1	agnostic	Endocrine
	END015	Other specified and unspecified endocrine disorders	E212	Other hyperparathyroidism	other specified and unspecified endocrine disorders	0	1	agnostic	Endocrine
	END015	Other specified and unspecified endocrine disorders	E213	Hyperparathyroidism, unspecified	other specified and unspecified endocrine disorders	0	1	agnostic	Endocrine
	END015	Other specified and unspecified endocrine disorders	E214	Other specified disorders of parathyroid gland	other specified and unspecified endocrine disorders	0	1	agnostic	Endocrine
	END015	Other specified and unspecified endocrine disorders	E215	Disorder of parathyroid gland, unspecified	other specified and unspecified endocrine disorders	0	1	agnostic	Endocrine
	END013	Pituitary disorders	E220	Acromegaly and pituitary gigantism	pituitary disorders	0	1	agnostic	Endocrine
	END013	Pituitary disorders	E221	Hyperprolactinemia	pituitary disorders	0	1	agnostic	Endocrine
	END013	Pituitary disorders	E222	Syndrome of inappropriate secretion of antidiuretic hormone	pituitary disorders	0	1	agnostic	Endocrine
	END013	Pituitary disorders	E228	Other hyperfunction of pituitary gland	pituitary disorders	0	1	agnostic	Endocrine
	END013	Pituitary disorders	E229	Hyperfunction of pituitary gland, unspecified	pituitary disorders	0	1	agnostic	Endocrine
	END013	Pituitary disorders	E230	Hypopituitarism	pituitary disorders	0	1	agnostic	Endocrine
	END013	Pituitary disorders	E231	Drug-induced hypopituitarism	pituitary disorders	0	1	agnostic	Endocrine
	END013	Pituitary disorders	E232	Diabetes insipidus	pituitary disorders	0	1	agnostic	Endocrine
	END013	Pituitary disorders	E233	Hypothalamic dysfunction, not elsewhere classified	pituitary disorders	0	1	agnostic	Endocrine
	END013	Pituitary disorders	E236	Other disorders of pituitary gland	pituitary disorders	0	1	agnostic	Endocrine
	END013	Pituitary disorders	E237	Disorder of pituitary gland, unspecified	pituitary disorders	0	1	agnostic	Endocrine
	END013	Pituitary disorders	E240	Pituitary-dependent Cushing's disease	pituitary disorders	0	1	agnostic	Endocrine
	END015	Other specified and unspecified endocrine disorders	E241	Nelson's syndrome	other specified and unspecified endocrine disorders	0	1	agnostic	Endocrine
	END015	Other specified and unspecified endocrine disorders	E242	Drug-induced Cushing's syndrome	other specified and unspecified endocrine disorders	0	1	agnostic	Endocrine
	END015	Other specified and unspecified endocrine disorders	E243	Ectopic ACTH syndrome	other specified and unspecified endocrine disorders	0	1	agnostic	Endocrine
	END015	Other specified and unspecified endocrine disorders	E244	Alcohol-induced pseudo-Cushing's syndrome	other specified and unspecified endocrine disorders	0	1	agnostic	Endocrine
	END015	Other specified and unspecified endocrine disorders	E248	Other Cushing's syndrome	other specified and unspecified endocrine disorders	0	1	agnostic	Endocrine
	END015	Other specified and unspecified endocrine disorders	E249	Cushing's syndrome, unspecified	other specified and unspecified endocrine disorders	0	1	agnostic	Endocrine
	END015	Other specified and unspecified endocrine disorders	E250	Congenital adrenogenital disorders associated with enzyme deficiency	other specified and unspecified endocrine disorders	0	1	agnostic	Endocrine
	END015	Other specified and unspecified endocrine disorders	E258	Other adrenogenital disorders	other specified and unspecified endocrine disorders	0	1	agnostic	Endocrine
	END015	Other specified and unspecified endocrine disorders	E259	Adrenogenital disorder, unspecified	other specified and unspecified endocrine disorders	0	1	agnostic	Endocrine
	END015	Other specified and unspecified endocrine disorders	E2601	Conn's syndrome	other specified and unspecified endocrine disorders	0	1	agnostic	Endocrine
	END015	Other specified and unspecified endocrine disorders	E2602	Glucocorticoid-remediable aldosteronism	other specified and unspecified endocrine disorders	0	1	agnostic	Endocrine
	END015	Other specified and unspecified endocrine disorders	E2609	Other primary hyperaldosteronism	other specified and unspecified endocrine disorders	0	1	agnostic	Endocrine
	END015	Other specified and unspecified endocrine disorders	E261	Secondary hyperaldosteronism	other specified and unspecified endocrine disorders	0	1	agnostic	Endocrine
	END015	Other specified and unspecified endocrine disorders	E2681	Bartter's syndrome	other specified and unspecified endocrine disorders	0	1	agnostic	Endocrine
	END015	Other specified and unspecified endocrine disorders	E2689	Other hyperaldosteronism	other specified and unspecified endocrine disorders	0	1	agnostic	Endocrine
	END015	Other specified and unspecified endocrine disorders	E269	Hyperaldosteronism, unspecified	other specified and unspecified endocrine disorders	0	1	agnostic	Endocrine
	END015	Other specified and unspecified endocrine disorders	E270	Other adrenocortical overactivity	other specified and unspecified endocrine disorders	0	1	agnostic	Endocrine
	END015	Other specified and unspecified endocrine disorders	E271	Primary adrenocortical insufficiency	addison disease	0	1	clinician	Endocrine
	END015	Other specified and unspecified endocrine disorders	E272	Addisonian crisis	other specified and unspecified endocrine disorders	0	1	agnostic	Endocrine
	END015	Other specified and unspecified endocrine disorders	E273	Drug-induced adrenocortical insufficiency	other specified and unspecified endocrine disorders	0	1	agnostic	Endocrine
	END015	Other specified and unspecified endocrine disorders	E2740	Unspecified adrenocortical insufficiency	other specified and unspecified endocrine disorders	0	1	agnostic	Endocrine
	END015	Other specified and unspecified endocrine disorders	E2749	Other adrenocortical insufficiency	other specified and unspecified endocrine disorders	0	1	agnostic	Endocrine
	END015	Other specified and unspecified endocrine disorders	E275	Adrenomedullary hyperfunction	other specified and unspecified endocrine disorders	0	1	agnostic	Endocrine
	END015	Other specified and unspecified endocrine disorders	E278	Other specified disorders of adrenal gland	other specified and unspecified endocrine disorders	0	1	agnostic	Endocrine
	END015	Other specified and unspecified endocrine disorders	E279	Disorder of adrenal gland, unspecified	other specified and unspecified endocrine disorders	0	1	agnostic	Endocrine
	END015	Other specified and unspecified endocrine disorders	E280	Estrogen excess	other specified and unspecified endocrine disorders	0	1	agnostic	Endocrine
	END015	Other specified and unspecified endocrine disorders	E281	Androgen excess	other specified and unspecified endocrine disorders	0	1	agnostic	Endocrine
	END015	Other specified and unspecified endocrine disorders	E282	Polycystic ovarian syndrome	other specified and unspecified endocrine disorders	0	1	agnostic	Endocrine
	END015	Other specified and unspecified endocrine disorders	E28310	Symptomatic premature menopause	menopausal disorders	0	1	agnostic	Gynecological
	END015	Other specified and unspecified endocrine disorders	E28319	Asymptomatic premature menopause	menopausal disorders	0	1	agnostic	Gynecological
	END015	Other specified and unspecified endocrine disorders	E2839	Other primary ovarian failure	menopausal disorders	0	1	agnostic	Gynecological
	END015	Other specified and unspecified endocrine disorders	E288	Other ovarian dysfunction	other specified and unspecified endocrine disorders	0	1	agnostic	Endocrine
	END015	Other specified and unspecified endocrine disorders	E289	Ovarian dysfunction, unspecified	other specified and unspecified endocrine disorders	0	1	agnostic	Endocrine
	END015	Other specified and unspecified endocrine disorders	E290	Testicular hyperfunction	other specified and unspecified endocrine disorders	0	1	agnostic	Endocrine
	END015	Other specified and unspecified endocrine disorders	E291	Testicular hypofunction	other specified and unspecified endocrine disorders	0	1	agnostic	Endocrine
	END015	Other specified and unspecified endocrine disorders	E298	Other testicular dysfunction	other specified and unspecified endocrine disorders	0	1	agnostic	Endocrine
	END015	Other specified and unspecified endocrine disorders	E299	Testicular dysfunction, unspecified	other specified and unspecified endocrine disorders	0	1	agnostic	Endocrine
	END015	Other specified and unspecified endocrine disorders	E300	Delayed puberty	other specified and unspecified endocrine disorders	0	1	agnostic	Endocrine
	END015	Other specified and unspecified endocrine disorders	E301	Precocious puberty	other specified and unspecified endocrine disorders	0	1	agnostic	Endocrine
	END015	Other specified and unspecified endocrine disorders	E308	Other disorders of puberty	other specified and unspecified endocrine disorders	0	1	agnostic	Endocrine
	END015	Other specified and unspecified endocrine disorders	E309	Disorder of puberty, unspecified	other specified and unspecified endocrine disorders	0	1	agnostic	Endocrine
	END015	Other specified and unspecified endocrine disorders	E310	Autoimmune polyglandular failure	other specified and unspecified endocrine disorders	0	1	agnostic	Endocrine
	END015	Other specified and unspecified endocrine disorders	E311	Polyglandular hyperfunction	other specified and unspecified endocrine disorders	0	1	agnostic	Endocrine
	END015	Other specified and unspecified endocrine disorders	E3120	Multiple endocrine neoplasia [MEN] syndrome, unspecified	other specified and unspecified endocrine disorders	0	1	agnostic	Endocrine
	END015	Other specified and unspecified endocrine disorders	E3121	Multiple endocrine neoplasia [MEN] type I	other specified and unspecified endocrine disorders	0	1	agnostic	Endocrine
	END015	Other specified and unspecified endocrine disorders	E3122	Multiple endocrine neoplasia [MEN] type IIA	endocrine system cancers	0	1	agnostic	Malignancies and tumors
	END015	Other specified and unspecified endocrine disorders	E3123	Multiple endocrine neoplasia [MEN] type IIB	endocrine system cancers	0	1	agnostic	Malignancies and tumors
	END015	Other specified and unspecified endocrine disorders	E318	Other polyglandular dysfunction	other specified and unspecified endocrine disorders	0	1	agnostic	Endocrine
	END015	Other specified and unspecified endocrine disorders	E319	Polyglandular dysfunction, unspecified	other specified and unspecified endocrine disorders	0	1	agnostic	Endocrine
	END015	Other specified and unspecified endocrine disorders	E320	Persistent hyperplasia of thymus	other specified and unspecified endocrine disorders	0	1	agnostic	Endocrine
	END015	Other specified and unspecified endocrine disorders	E321	Abscess of thymus	other specified and unspecified endocrine disorders	0	1	agnostic	Endocrine
	END015	Other specified and unspecified endocrine disorders	E328	Other diseases of thymus	other specified and unspecified endocrine disorders	0	1	agnostic	Endocrine
	END015	Other specified and unspecified endocrine disorders	E329	Disease of thymus, unspecified	other specified and unspecified endocrine disorders	0	1	agnostic	Endocrine
	END015	Other specified and unspecified endocrine disorders	E340	Carcinoid syndrome	other specified and unspecified endocrine disorders	0	1	agnostic	Endocrine
	END015	Other specified and unspecified endocrine disorders	E341	Other hypersecretion of intestinal hormones	other specified and unspecified endocrine disorders	0	1	agnostic	Endocrine
	END015	Other specified and unspecified endocrine disorders	E342	Ectopic hormone secretion, not elsewhere classified	other specified and unspecified endocrine disorders	0	1	agnostic	Endocrine
	END015	Other specified and unspecified endocrine disorders	E343	Short stature due to endocrine disorder	other specified and unspecified endocrine disorders	0	1	agnostic	Endocrine
	END015	Other specified and unspecified endocrine disorders	E344	Constitutional tall stature	other specified and unspecified endocrine disorders	0	1	agnostic	Endocrine
	END015	Other specified and unspecified endocrine disorders	E3450	Androgen insensitivity syndrome, unspecified	other specified and unspecified endocrine disorders	0	1	agnostic	Endocrine
	END015	Other specified and unspecified endocrine disorders	E3451	Complete androgen insensitivity syndrome	other specified and unspecified endocrine disorders	0	1	agnostic	Endocrine
	END015	Other specified and unspecified endocrine disorders	E3452	Partial androgen insensitivity syndrome	other specified and unspecified endocrine disorders	0	1	agnostic	Endocrine
	END015	Other specified and unspecified endocrine disorders	E348	Other specified endocrine disorders	other specified and unspecified endocrine disorders	0	1	agnostic	Endocrine
	END015	Other specified and unspecified endocrine disorders	E349	Endocrine disorder, unspecified	other specified and unspecified endocrine disorders	0	1	agnostic	Endocrine
	END015	Other specified and unspecified endocrine disorders	E35	Disorders of endocrine glands in diseases classified elsewhere	other specified and unspecified endocrine disorders	0	1	agnostic	Endocrine
	END014	Postprocedural or postoperative endocrine or metabolic complication	E3601	Intraoperative hemorrhage and hematoma of an endocrine system organ or structure complicating an endocrine system procedure	postprocedural or postoperative complications	0	1	agnostic	Adverse events
	END014	Postprocedural or postoperative endocrine or metabolic complication	E3602	Intraoperative hemorrhage and hematoma of an endocrine system organ or structure complicating other procedure	postprocedural or postoperative complications	0	1	agnostic	Adverse events
	END014	Postprocedural or postoperative endocrine or metabolic complication	E3611	Accidental puncture and laceration of an endocrine system organ or structure during an endocrine system procedure	postprocedural or postoperative complications	0	1	agnostic	Adverse events
	END014	Postprocedural or postoperative endocrine or metabolic complication	E3612	Accidental puncture and laceration of an endocrine system organ or structure during other procedure	postprocedural or postoperative complications	0	1	agnostic	Adverse events
	END014	Postprocedural or postoperative endocrine or metabolic complication	E368	Other intraoperative complications of endocrine system	postprocedural or postoperative complications	0	1	agnostic	Adverse events
Endocrine, Nutritional and Metabolic Diseases	END008	Malnutrition	E40	Kwashiorkor	malnutrition	0	1	agnostic	Gastrointestinal
Endocrine, Nutritional and Metabolic Diseases	END008	Malnutrition	E41	Nutritional marasmus	malnutrition	0	1	agnostic	Gastrointestinal
Endocrine, Nutritional and Metabolic Diseases	END008	Malnutrition	E42	Marasmic kwashiorkor	malnutrition	0	1	agnostic	Gastrointestinal
Endocrine, Nutritional and Metabolic Diseases	END008	Malnutrition	E43	Unspecified severe protein-calorie malnutrition	malnutrition	0	1	agnostic	Gastrointestinal
Endocrine, Nutritional and Metabolic Diseases	END008	Malnutrition	E440	Moderate protein-calorie malnutrition	malnutrition	0	1	agnostic	Gastrointestinal
Endocrine, Nutritional and Metabolic Diseases	END008	Malnutrition	E441	Mild protein-calorie malnutrition	malnutrition	0	1	agnostic	Gastrointestinal
Endocrine, Nutritional and Metabolic Diseases	END008	Malnutrition	E45	Retarded development following protein-calorie malnutrition	malnutrition	0	1	agnostic	Gastrointestinal
Endocrine, Nutritional and Metabolic Diseases	END008	Malnutrition	E46	Unspecified protein-calorie malnutrition	malnutrition	0	1	agnostic	Gastrointestinal
Endocrine, Nutritional and Metabolic Diseases	END007	Nutritional deficiencies	E500	Vitamin A deficiency with conjunctival xerosis	nutritional deficiencies	0	1	agnostic	Gastrointestinal
Endocrine, Nutritional and Metabolic Diseases	END007	Nutritional deficiencies	E501	Vitamin A deficiency with Bitots spot and conjunctival xerosis	nutritional deficiencies	0	1	agnostic	Gastrointestinal
Endocrine, Nutritional and Metabolic Diseases	END007	Nutritional deficiencies	E502	Vitamin A deficiency with corneal xerosis	nutritional deficiencies	0	1	agnostic	Gastrointestinal
Endocrine, Nutritional and Metabolic Diseases	END007	Nutritional deficiencies	E503	Vitamin A deficiency with corneal ulceration and xerosis	nutritional deficiencies	0	1	agnostic	Gastrointestinal
Endocrine, Nutritional and Metabolic Diseases	END007	Nutritional deficiencies	E504	Vitamin A deficiency with keratomalacia	nutritional deficiencies	0	1	agnostic	Gastrointestinal
Endocrine, Nutritional and Metabolic Diseases	END007	Nutritional deficiencies	E505	Vitamin A deficiency with night blindness	nutritional deficiencies	0	1	agnostic	Gastrointestinal
Endocrine, Nutritional and Metabolic Diseases	END007	Nutritional deficiencies	E506	Vitamin A deficiency with xerophthalmic scars of cornea	nutritional deficiencies	0	1	agnostic	Gastrointestinal
Endocrine, Nutritional and Metabolic Diseases	END007	Nutritional deficiencies	E507	Other ocular manifestations of vitamin A deficiency	nutritional deficiencies	0	1	agnostic	Gastrointestinal
Endocrine, Nutritional and Metabolic Diseases	END007	Nutritional deficiencies	E508	Other manifestations of vitamin A deficiency	nutritional deficiencies	0	1	agnostic	Gastrointestinal
Endocrine, Nutritional and Metabolic Diseases	END007	Nutritional deficiencies	E509	Vitamin A deficiency, unspecified	nutritional deficiencies	0	1	agnostic	Gastrointestinal
Endocrine, Nutritional and Metabolic Diseases	END007	Nutritional deficiencies	E5111	Dry beriberi	nutritional deficiencies	0	1	agnostic	Gastrointestinal
Endocrine, Nutritional and Metabolic Diseases	END007	Nutritional deficiencies	E5112	Wet beriberi	nutritional deficiencies	0	1	agnostic	Gastrointestinal
Endocrine, Nutritional and Metabolic Diseases	END007	Nutritional deficiencies	E512	Wernickes encephalopathy	nutritional deficiencies	0	1	agnostic	Gastrointestinal
Endocrine, Nutritional and Metabolic Diseases	END007	Nutritional deficiencies	E518	Other manifestations of thiamine deficiency	nutritional deficiencies	0	1	agnostic	Gastrointestinal
Endocrine, Nutritional and Metabolic Diseases	END007	Nutritional deficiencies	E519	Thiamine deficiency, unspecified	nutritional deficiencies	0	1	agnostic	Gastrointestinal
Endocrine, Nutritional and Metabolic Diseases	END007	Nutritional deficiencies	E52	Niacin deficiency [pellagra]	nutritional deficiencies	0	1	agnostic	Gastrointestinal
Endocrine, Nutritional and Metabolic Diseases	END007	Nutritional deficiencies	E530	Riboflavin deficiency	nutritional deficiencies	0	1	agnostic	Gastrointestinal
Endocrine, Nutritional and Metabolic Diseases	END007	Nutritional deficiencies	E531	Pyridoxine deficiency	nutritional deficiencies	0	1	agnostic	Gastrointestinal
Endocrine, Nutritional and Metabolic Diseases	END007	Nutritional deficiencies	E538	Deficiency of other specified B group vitamins	nutritional deficiencies	0	1	agnostic	Gastrointestinal
Endocrine, Nutritional and Metabolic Diseases	END007	Nutritional deficiencies	E539	Vitamin B deficiency, unspecified	nutritional deficiencies	0	1	agnostic	Gastrointestinal
Endocrine, Nutritional and Metabolic Diseases	END007	Nutritional deficiencies	E54	Ascorbic acid deficiency	nutritional deficiencies	0	1	agnostic	Gastrointestinal
Endocrine, Nutritional and Metabolic Diseases	END007	Nutritional deficiencies	E550	Rickets, active	nutritional deficiencies	0	1	agnostic	Gastrointestinal
Endocrine, Nutritional and Metabolic Diseases	END007	Nutritional deficiencies	E559	Vitamin D deficiency, unspecified	nutritional deficiencies	0	1	agnostic	Gastrointestinal
Endocrine, Nutritional and Metabolic Diseases	END007	Nutritional deficiencies	E560	Deficiency of vitamin E	nutritional deficiencies	0	1	agnostic	Gastrointestinal
Endocrine, Nutritional and Metabolic Diseases	END007	Nutritional deficiencies	E561	Deficiency of vitamin K	nutritional deficiencies	0	1	agnostic	Gastrointestinal
Endocrine, Nutritional and Metabolic Diseases	END007	Nutritional deficiencies	E568	Deficiency of other vitamins	nutritional deficiencies	0	1	agnostic	Gastrointestinal
Endocrine, Nutritional and Metabolic Diseases	END007	Nutritional deficiencies	E569	Vitamin deficiency, unspecified	nutritional deficiencies	0	1	agnostic	Gastrointestinal
Endocrine, Nutritional and Metabolic Diseases	END007	Nutritional deficiencies	E58	Dietary calcium deficiency	nutritional deficiencies	0	1	agnostic	Gastrointestinal
Endocrine, Nutritional and Metabolic Diseases	END007	Nutritional deficiencies	E59	Dietary selenium deficiency	nutritional deficiencies	0	1	agnostic	Gastrointestinal
Endocrine, Nutritional and Metabolic Diseases	END007	Nutritional deficiencies	E60	Dietary zinc deficiency	nutritional deficiencies	0	1	agnostic	Gastrointestinal
Endocrine, Nutritional and Metabolic Diseases	END007	Nutritional deficiencies	E610	Copper deficiency	nutritional deficiencies	0	1	agnostic	Gastrointestinal
Endocrine, Nutritional and Metabolic Diseases	END007	Nutritional deficiencies	E611	Iron deficiency	nutritional deficiencies	0	1	agnostic	Gastrointestinal
Endocrine, Nutritional and Metabolic Diseases	END007	Nutritional deficiencies	E612	Magnesium deficiency	nutritional deficiencies	0	1	agnostic	Gastrointestinal
Endocrine, Nutritional and Metabolic Diseases	END007	Nutritional deficiencies	E613	Manganese deficiency	nutritional deficiencies	0	1	agnostic	Gastrointestinal
Endocrine, Nutritional and Metabolic Diseases	END007	Nutritional deficiencies	E614	Chromium deficiency	nutritional deficiencies	0	1	agnostic	Gastrointestinal
Endocrine, Nutritional and Metabolic Diseases	END007	Nutritional deficiencies	E615	Molybdenum deficiency	nutritional deficiencies	0	1	agnostic	Gastrointestinal
Endocrine, Nutritional and Metabolic Diseases	END007	Nutritional deficiencies	E616	Vanadium deficiency	nutritional deficiencies	0	1	agnostic	Gastrointestinal
Endocrine, Nutritional and Metabolic Diseases	END007	Nutritional deficiencies	E617	Deficiency of multiple nutrient elements	nutritional deficiencies	0	1	agnostic	Gastrointestinal
Endocrine, Nutritional and Metabolic Diseases	END007	Nutritional deficiencies	E618	Deficiency of other specified nutrient elements	nutritional deficiencies	0	1	agnostic	Gastrointestinal
Endocrine, Nutritional and Metabolic Diseases	END007	Nutritional deficiencies	E619	Deficiency of nutrient element, unspecified	nutritional deficiencies	0	1	agnostic	Gastrointestinal
Endocrine, Nutritional and Metabolic Diseases	END007	Nutritional deficiencies	E630	Essential fatty acid [EFA] deficiency	nutritional deficiencies	0	1	agnostic	Gastrointestinal
Endocrine, Nutritional and Metabolic Diseases	END007	Nutritional deficiencies	E631	Imbalance of constituents of food intake	nutritional deficiencies	0	1	agnostic	Gastrointestinal
Endocrine, Nutritional and Metabolic Diseases	END007	Nutritional deficiencies	E638	Other specified nutritional deficiencies	nutritional deficiencies	0	1	agnostic	Gastrointestinal
Endocrine, Nutritional and Metabolic Diseases	END007	Nutritional deficiencies	E639	Nutritional deficiency, unspecified	nutritional deficiencies	0	1	agnostic	Gastrointestinal
Endocrine, Nutritional and Metabolic Diseases	END017	Sequela of malnutrition and other nutritional deficiencies	E640	Sequelae of protein-calorie malnutrition	nutritional deficiencies	0	1	agnostic	Gastrointestinal
	END017	Sequela of malnutrition and other nutritional deficiencies	E641	Sequelae of vitamin A deficiency	nutritional deficiencies	0	1	agnostic	Gastrointestinal
	END017	Sequela of malnutrition and other nutritional deficiencies	E642	Sequelae of vitamin C deficiency	nutritional deficiencies	0	1	agnostic	Gastrointestinal
	END017	Sequela of malnutrition and other nutritional deficiencies	E643	Sequelae of rickets	nutritional deficiencies	0	1	agnostic	Gastrointestinal
	END017	Sequela of malnutrition and other nutritional deficiencies	E648	Sequelae of other nutritional deficiencies	nutritional deficiencies	0	1	agnostic	Gastrointestinal
	END017	Sequela of malnutrition and other nutritional deficiencies	E649	Sequelae of unspecified nutritional deficiency	nutritional deficiencies	0	1	agnostic	Gastrointestinal
	END016	Other specified and unspecified nutritional and metabolic disorders	E65	Localized adiposity	other specified and unspecified nutritional and metabolic disorders	0	1	agnostic	Gastrointestinal
			E660	Obesity due to excess calories	obesity	0	1	agnostic	Gastrointestinal
Endocrine, Nutritional and Metabolic Diseases	END009	Obesity	E6601	Morbid (severe) obesity due to excess calories	obesity	0	1	agnostic	Gastrointestinal
Endocrine, Nutritional and Metabolic Diseases	END009	Obesity	E6609	Other obesity due to excess calories	obesity	0	1	agnostic	Gastrointestinal
Endocrine, Nutritional and Metabolic Diseases	END009	Obesity	E661	Drug-induced obesity	obesity	0	1	agnostic	Gastrointestinal
Endocrine, Nutritional and Metabolic Diseases	END009	Obesity	E662	Morbid (severe) obesity with alveolar hypoventilation	obesity	0	1	agnostic	Gastrointestinal
	END016	Other specified and unspecified nutritional and metabolic disorders	E663	Overweight	obesity	0	1	agnostic	Gastrointestinal
Endocrine, Nutritional and Metabolic Diseases	END009	Obesity	E668	Other obesity	obesity	0	1	agnostic	Gastrointestinal
Endocrine, Nutritional and Metabolic Diseases	END009	Obesity	E669	Obesity, unspecified	obesity	0	1	agnostic	Gastrointestinal
	END016	Other specified and unspecified nutritional and metabolic disorders	E670	Hypervitaminosis A	other specified and unspecified nutritional and metabolic disorders	0	1	agnostic	Gastrointestinal
	END016	Other specified and unspecified nutritional and metabolic disorders	E671	Hypercarotenemia	other specified and unspecified nutritional and metabolic disorders	0	1	agnostic	Gastrointestinal
	END016	Other specified and unspecified nutritional and metabolic disorders	E672	Megavitamin-B6 syndrome	other specified and unspecified nutritional and metabolic disorders	0	1	agnostic	Gastrointestinal
	END016	Other specified and unspecified nutritional and metabolic disorders	E673	Hypervitaminosis D	other specified and unspecified nutritional and metabolic disorders	0	1	agnostic	Gastrointestinal
	END016	Other specified and unspecified nutritional and metabolic disorders	E678	Other specified hyperalimentation	other specified and unspecified nutritional and metabolic disorders	0	1	agnostic	Gastrointestinal
	END017	Sequela of malnutrition and other nutritional deficiencies	E68	Sequelae of hyperalimentation	nutritional deficiencies	0	1	agnostic	Gastrointestinal
	END016	Other specified and unspecified nutritional and metabolic disorders	E700	Classical phenylketonuria	other specified and unspecified nutritional and metabolic disorders	0	1	agnostic	Gastrointestinal
	END016	Other specified and unspecified nutritional and metabolic disorders	E701	Other hyperphenylalaninemias	other specified and unspecified nutritional and metabolic disorders	0	1	agnostic	Gastrointestinal
	END016	Other specified and unspecified nutritional and metabolic disorders	E7020	Disorder of tyrosine metabolism, unspecified	other specified and unspecified nutritional and metabolic disorders	0	1	agnostic	Gastrointestinal
	END016	Other specified and unspecified nutritional and metabolic disorders	E7021	Tyrosinemia	other specified and unspecified nutritional and metabolic disorders	0	1	agnostic	Gastrointestinal
	END016	Other specified and unspecified nutritional and metabolic disorders	E7029	Other disorders of tyrosine metabolism	other specified and unspecified nutritional and metabolic disorders	0	1	agnostic	Gastrointestinal
	END016	Other specified and unspecified nutritional and metabolic disorders	E7030	Albinism, unspecified	other specified and unspecified nutritional and metabolic disorders	0	1	agnostic	Gastrointestinal
	END016	Other specified and unspecified nutritional and metabolic disorders	E70310	X-linked ocular albinism	other specified and unspecified nutritional and metabolic disorders	0	1	agnostic	Gastrointestinal
	END016	Other specified and unspecified nutritional and metabolic disorders	E70311	Autosomal recessive ocular albinism	other specified and unspecified nutritional and metabolic disorders	0	1	agnostic	Gastrointestinal
	END016	Other specified and unspecified nutritional and metabolic disorders	E70318	Other ocular albinism	other specified and unspecified nutritional and metabolic disorders	0	1	agnostic	Gastrointestinal
	END016	Other specified and unspecified nutritional and metabolic disorders	E70319	Ocular albinism, unspecified	other specified and unspecified nutritional and metabolic disorders	0	1	agnostic	Gastrointestinal
	END016	Other specified and unspecified nutritional and metabolic disorders	E70320	Tyrosinase negative oculocutaneous albinism	other specified and unspecified nutritional and metabolic disorders	0	1	agnostic	Gastrointestinal
	END016	Other specified and unspecified nutritional and metabolic disorders	E70321	Tyrosinase positive oculocutaneous albinism	other specified and unspecified nutritional and metabolic disorders	0	1	agnostic	Gastrointestinal
	END016	Other specified and unspecified nutritional and metabolic disorders	E70328	Other oculocutaneous albinism	other specified and unspecified nutritional and metabolic disorders	0	1	agnostic	Gastrointestinal
	END016	Other specified and unspecified nutritional and metabolic disorders	E70329	Oculocutaneous albinism, unspecified	other specified and unspecified nutritional and metabolic disorders	0	1	agnostic	Gastrointestinal
	END016	Other specified and unspecified nutritional and metabolic disorders	E70330	Chediak-Higashi syndrome	other specified and unspecified nutritional and metabolic disorders	0	1	agnostic	Gastrointestinal
	END016	Other specified and unspecified nutritional and metabolic disorders	E70331	Hermansky-Pudlak syndrome	other specified and unspecified nutritional and metabolic disorders	0	1	agnostic	Gastrointestinal
	END016	Other specified and unspecified nutritional and metabolic disorders	E70338	Other albinism with hematologic abnormality	other specified and unspecified nutritional and metabolic disorders	0	1	agnostic	Gastrointestinal
	END016	Other specified and unspecified nutritional and metabolic disorders	E70339	Albinism with hematologic abnormality, unspecified	other specified and unspecified nutritional and metabolic disorders	0	1	agnostic	Gastrointestinal
	END016	Other specified and unspecified nutritional and metabolic disorders	E7039	Other specified albinism	other specified and unspecified nutritional and metabolic disorders	0	1	agnostic	Gastrointestinal
	END016	Other specified and unspecified nutritional and metabolic disorders	E7040	Disorders of histidine metabolism, unspecified	other specified and unspecified nutritional and metabolic disorders	0	1	agnostic	Gastrointestinal
	END016	Other specified and unspecified nutritional and metabolic disorders	E7041	Histidinemia	other specified and unspecified nutritional and metabolic disorders	0	1	agnostic	Gastrointestinal
	END016	Other specified and unspecified nutritional and metabolic disorders	E7049	Other disorders of histidine metabolism	other specified and unspecified nutritional and metabolic disorders	0	1	agnostic	Gastrointestinal
	END016	Other specified and unspecified nutritional and metabolic disorders	E705	Disorders of tryptophan metabolism	other specified and unspecified nutritional and metabolic disorders	0	1	agnostic	Gastrointestinal
	END016	Other specified and unspecified nutritional and metabolic disorders	E708	Other disorders of aromatic amino-acid metabolism	other specified and unspecified nutritional and metabolic disorders	0	1	agnostic	Gastrointestinal
	END016	Other specified and unspecified nutritional and metabolic disorders	E7081	Aromatic L-amino acid decarboxylase deficiency	other specified and unspecified nutritional and metabolic disorders	0	1	agnostic	Gastrointestinal
	END016	Other specified and unspecified nutritional and metabolic disorders	E7089	Other disorders of aromatic amino-acid metabolism	other specified and unspecified nutritional and metabolic disorders	0	1	agnostic	Gastrointestinal
	END016	Other specified and unspecified nutritional and metabolic disorders	E709	Disorder of aromatic amino-acid metabolism, unspecified	other specified and unspecified nutritional and metabolic disorders	0	1	agnostic	Gastrointestinal
	END016	Other specified and unspecified nutritional and metabolic disorders	E710	Maple-syrup-urine disease	other specified and unspecified nutritional and metabolic disorders	0	1	agnostic	Gastrointestinal
	END016	Other specified and unspecified nutritional and metabolic disorders	E71110	Isovaleric acidemia	other specified and unspecified nutritional and metabolic disorders	0	1	agnostic	Gastrointestinal
	END016	Other specified and unspecified nutritional and metabolic disorders	E71111	3-methylglutaconic aciduria	other specified and unspecified nutritional and metabolic disorders	0	1	agnostic	Gastrointestinal
	END016	Other specified and unspecified nutritional and metabolic disorders	E71118	Other branched-chain organic acidurias	other specified and unspecified nutritional and metabolic disorders	0	1	agnostic	Gastrointestinal
	END016	Other specified and unspecified nutritional and metabolic disorders	E71120	Methylmalonic acidemia	other specified and unspecified nutritional and metabolic disorders	0	1	agnostic	Gastrointestinal
	END016	Other specified and unspecified nutritional and metabolic disorders	E71121	Propionic acidemia	other specified and unspecified nutritional and metabolic disorders	0	1	agnostic	Gastrointestinal
	END016	Other specified and unspecified nutritional and metabolic disorders	E71128	Other disorders of propionate metabolism	other specified and unspecified nutritional and metabolic disorders	0	1	agnostic	Gastrointestinal
	END016	Other specified and unspecified nutritional and metabolic disorders	E7119	Other disorders of branched-chain amino-acid metabolism	other specified and unspecified nutritional and metabolic disorders	0	1	agnostic	Gastrointestinal
	END016	Other specified and unspecified nutritional and metabolic disorders	E712	Disorder of branched-chain amino-acid metabolism, unspecified	other specified and unspecified nutritional and metabolic disorders	0	1	agnostic	Gastrointestinal
	END016	Other specified and unspecified nutritional and metabolic disorders	E7130	Disorder of fatty-acid metabolism, unspecified	other specified and unspecified nutritional and metabolic disorders	0	1	agnostic	Gastrointestinal
	END016	Other specified and unspecified nutritional and metabolic disorders	E71310	Long chain/very long chain acyl CoA dehydrogenase deficiency	other specified and unspecified nutritional and metabolic disorders	0	1	agnostic	Gastrointestinal
	END016	Other specified and unspecified nutritional and metabolic disorders	E71311	Medium chain acyl CoA dehydrogenase deficiency	other specified and unspecified nutritional and metabolic disorders	0	1	agnostic	Gastrointestinal
	END016	Other specified and unspecified nutritional and metabolic disorders	E71312	Short chain acyl CoA dehydrogenase deficiency	other specified and unspecified nutritional and metabolic disorders	0	1	agnostic	Gastrointestinal
	END016	Other specified and unspecified nutritional and metabolic disorders	E71313	Glutaric aciduria type II	other specified and unspecified nutritional and metabolic disorders	0	1	agnostic	Gastrointestinal
	END016	Other specified and unspecified nutritional and metabolic disorders	E71314	Muscle carnitine palmitoyltransferase deficiency	other specified and unspecified nutritional and metabolic disorders	0	1	agnostic	Gastrointestinal
	END016	Other specified and unspecified nutritional and metabolic disorders	E71318	Other disorders of fatty-acid oxidation	other specified and unspecified nutritional and metabolic disorders	0	1	agnostic	Gastrointestinal
	END016	Other specified and unspecified nutritional and metabolic disorders	E7132	Disorders of ketone metabolism	other specified and unspecified nutritional and metabolic disorders	0	1	agnostic	Gastrointestinal
	END016	Other specified and unspecified nutritional and metabolic disorders	E7139	Other disorders of fatty-acid metabolism	other specified and unspecified nutritional and metabolic disorders	0	1	agnostic	Gastrointestinal
	END016	Other specified and unspecified nutritional and metabolic disorders	E7140	Disorder of carnitine metabolism, unspecified	other specified and unspecified nutritional and metabolic disorders	0	1	agnostic	Gastrointestinal
	END016	Other specified and unspecified nutritional and metabolic disorders	E7141	Primary carnitine deficiency	other specified and unspecified nutritional and metabolic disorders	0	1	agnostic	Gastrointestinal
	END016	Other specified and unspecified nutritional and metabolic disorders	E7142	Carnitine deficiency due to inborn errors of metabolism	other specified and unspecified nutritional and metabolic disorders	0	1	agnostic	Gastrointestinal
	END016	Other specified and unspecified nutritional and metabolic disorders	E7143	Iatrogenic carnitine deficiency	other specified and unspecified nutritional and metabolic disorders	0	1	agnostic	Gastrointestinal
	END016	Other specified and unspecified nutritional and metabolic disorders	E71440	Ruvalcaba-Myhre-Smith syndrome	other specified and unspecified nutritional and metabolic disorders	0	1	agnostic	Gastrointestinal
	END016	Other specified and unspecified nutritional and metabolic disorders	E71448	Other secondary carnitine deficiency	other specified and unspecified nutritional and metabolic disorders	0	1	agnostic	Gastrointestinal
	END016	Other specified and unspecified nutritional and metabolic disorders	E7150	Peroxisomal disorder, unspecified	other specified and unspecified nutritional and metabolic disorders	0	1	agnostic	Gastrointestinal
	END016	Other specified and unspecified nutritional and metabolic disorders	E71510	Zellweger syndrome	other specified and unspecified nutritional and metabolic disorders	0	1	agnostic	Gastrointestinal
	END016	Other specified and unspecified nutritional and metabolic disorders	E71511	Neonatal adrenoleukodystrophy	other specified and unspecified nutritional and metabolic disorders	0	1	agnostic	Gastrointestinal
	END016	Other specified and unspecified nutritional and metabolic disorders	E71518	Other disorders of peroxisome biogenesis	other specified and unspecified nutritional and metabolic disorders	0	1	agnostic	Gastrointestinal
	END016	Other specified and unspecified nutritional and metabolic disorders	E71520	Childhood cerebral X-linked adrenoleukodystrophy	other specified and unspecified nutritional and metabolic disorders	0	1	agnostic	Gastrointestinal
	END016	Other specified and unspecified nutritional and metabolic disorders	E71521	Adolescent X-linked adrenoleukodystrophy	other specified and unspecified nutritional and metabolic disorders	0	1	agnostic	Gastrointestinal
	END016	Other specified and unspecified nutritional and metabolic disorders	E71522	Adrenomyeloneuropathy	other specified and unspecified nutritional and metabolic disorders	0	1	agnostic	Gastrointestinal
	END016	Other specified and unspecified nutritional and metabolic disorders	E71528	Other X-linked adrenoleukodystrophy	other specified and unspecified nutritional and metabolic disorders	0	1	agnostic	Gastrointestinal
	END016	Other specified and unspecified nutritional and metabolic disorders	E71529	X-linked adrenoleukodystrophy, unspecified type	other specified and unspecified nutritional and metabolic disorders	0	1	agnostic	Gastrointestinal
	END016	Other specified and unspecified nutritional and metabolic disorders	E7153	Other group 2 peroxisomal disorders	other specified and unspecified nutritional and metabolic disorders	0	1	agnostic	Gastrointestinal
	END016	Other specified and unspecified nutritional and metabolic disorders	E71540	Rhizomelic chondrodysplasia punctata	other specified and unspecified nutritional and metabolic disorders	0	1	agnostic	Gastrointestinal
	END016	Other specified and unspecified nutritional and metabolic disorders	E71541	Zellweger-like syndrome	other specified and unspecified nutritional and metabolic disorders	0	1	agnostic	Gastrointestinal
	END016	Other specified and unspecified nutritional and metabolic disorders	E71542	Other group 3 peroxisomal disorders	other specified and unspecified nutritional and metabolic disorders	0	1	agnostic	Gastrointestinal
	END016	Other specified and unspecified nutritional and metabolic disorders	E71548	Other peroxisomal disorders	other specified and unspecified nutritional and metabolic disorders	0	1	agnostic	Gastrointestinal
	END016	Other specified and unspecified nutritional and metabolic disorders	E7200	Disorders of amino-acid transport, unspecified	other specified and unspecified nutritional and metabolic disorders	0	1	agnostic	Gastrointestinal
	END016	Other specified and unspecified nutritional and metabolic disorders	E7201	Cystinuria	other specified and unspecified nutritional and metabolic disorders	0	1	agnostic	Gastrointestinal
	END016	Other specified and unspecified nutritional and metabolic disorders	E7202	Hartnup's disease	other specified and unspecified nutritional and metabolic disorders	0	1	agnostic	Gastrointestinal
	END016	Other specified and unspecified nutritional and metabolic disorders	E7203	Lowe's syndrome	other specified and unspecified nutritional and metabolic disorders	0	1	agnostic	Gastrointestinal
	END016	Other specified and unspecified nutritional and metabolic disorders	E7204	Cystinosis	other specified and unspecified nutritional and metabolic disorders	0	1	agnostic	Gastrointestinal
	END016	Other specified and unspecified nutritional and metabolic disorders	E7209	Other disorders of amino-acid transport	other specified and unspecified nutritional and metabolic disorders	0	1	agnostic	Gastrointestinal
	END016	Other specified and unspecified nutritional and metabolic disorders	E7210	Disorders of sulfur-bearing amino-acid metabolism, unspecified	other specified and unspecified nutritional and metabolic disorders	0	1	agnostic	Gastrointestinal
	END016	Other specified and unspecified nutritional and metabolic disorders	E7211	Homocystinuria	other specified and unspecified nutritional and metabolic disorders	0	1	agnostic	Gastrointestinal
	END016	Other specified and unspecified nutritional and metabolic disorders	E7212	Methylenetetrahydrofolate reductase deficiency	other specified and unspecified nutritional and metabolic disorders	0	1	agnostic	Gastrointestinal
	END016	Other specified and unspecified nutritional and metabolic disorders	E7219	Other disorders of sulfur-bearing amino-acid metabolism	other specified and unspecified nutritional and metabolic disorders	0	1	agnostic	Gastrointestinal
	END016	Other specified and unspecified nutritional and metabolic disorders	E7220	Disorder of urea cycle metabolism, unspecified	other specified and unspecified nutritional and metabolic disorders	0	1	agnostic	Gastrointestinal
	END016	Other specified and unspecified nutritional and metabolic disorders	E7221	Argininemia	other specified and unspecified nutritional and metabolic disorders	0	1	agnostic	Gastrointestinal
	END016	Other specified and unspecified nutritional and metabolic disorders	E7222	Arginosuccinic aciduria	other specified and unspecified nutritional and metabolic disorders	0	1	agnostic	Gastrointestinal
	END016	Other specified and unspecified nutritional and metabolic disorders	E7223	Citrullinemia	other specified and unspecified nutritional and metabolic disorders	0	1	agnostic	Gastrointestinal
	END016	Other specified and unspecified nutritional and metabolic disorders	E7229	Other disorders of urea cycle metabolism	other specified and unspecified nutritional and metabolic disorders	0	1	agnostic	Gastrointestinal
	END016	Other specified and unspecified nutritional and metabolic disorders	E723	Disorders of lysine and hydroxylysine metabolism	other specified and unspecified nutritional and metabolic disorders	0	1	agnostic	Gastrointestinal
	END016	Other specified and unspecified nutritional and metabolic disorders	E724	Disorders of ornithine metabolism	other specified and unspecified nutritional and metabolic disorders	0	1	agnostic	Gastrointestinal
	END016	Other specified and unspecified nutritional and metabolic disorders	E7250	Disorder of glycine metabolism, unspecified	other specified and unspecified nutritional and metabolic disorders	0	1	agnostic	Gastrointestinal
	END016	Other specified and unspecified nutritional and metabolic disorders	E7251	Non-ketotic hyperglycinemia	other specified and unspecified nutritional and metabolic disorders	0	1	agnostic	Gastrointestinal
	END016	Other specified and unspecified nutritional and metabolic disorders	E7252	Trimethylaminuria	other specified and unspecified nutritional and metabolic disorders	0	1	agnostic	Gastrointestinal
	END016	Other specified and unspecified nutritional and metabolic disorders	E7253	Primary hyperoxaluria	other specified and unspecified nutritional and metabolic disorders	0	1	agnostic	Gastrointestinal
	END016	Other specified and unspecified nutritional and metabolic disorders	E7259	Other disorders of glycine metabolism	other specified and unspecified nutritional and metabolic disorders	0	1	agnostic	Gastrointestinal
	END016	Other specified and unspecified nutritional and metabolic disorders	E728	Other specified disorders of amino-acid metabolism	other specified and unspecified nutritional and metabolic disorders	0	1	agnostic	Gastrointestinal
	END016	Other specified and unspecified nutritional and metabolic disorders	E7281	Disorders of gamma aminobutyric acid metabolism	other specified and unspecified nutritional and metabolic disorders	0	1	agnostic	Gastrointestinal
	END016	Other specified and unspecified nutritional and metabolic disorders	E7289	Other specified disorders of amino-acid metabolism	other specified and unspecified nutritional and metabolic disorders	0	1	agnostic	Gastrointestinal
	END016	Other specified and unspecified nutritional and metabolic disorders	E729	Disorder of amino-acid metabolism, unspecified	other specified and unspecified nutritional and metabolic disorders	0	1	agnostic	Gastrointestinal
	END016	Other specified and unspecified nutritional and metabolic disorders	E730	Congenital lactase deficiency	other specified and unspecified nutritional and metabolic disorders	0	1	agnostic	Gastrointestinal
	END016	Other specified and unspecified nutritional and metabolic disorders	E731	Secondary lactase deficiency	other specified and unspecified nutritional and metabolic disorders	0	1	agnostic	Gastrointestinal
	END016	Other specified and unspecified nutritional and metabolic disorders	E738	Other lactose intolerance	other specified and unspecified nutritional and metabolic disorders	0	1	agnostic	Gastrointestinal
	END016	Other specified and unspecified nutritional and metabolic disorders	E739	Lactose intolerance, unspecified	other specified and unspecified nutritional and metabolic disorders	0	1	agnostic	Gastrointestinal
	END016	Other specified and unspecified nutritional and metabolic disorders	E7400	Glycogen storage disease, unspecified	other specified and unspecified nutritional and metabolic disorders	0	1	agnostic	Gastrointestinal
	END016	Other specified and unspecified nutritional and metabolic disorders	E7401	von Gierke disease	other specified and unspecified nutritional and metabolic disorders	0	1	agnostic	Gastrointestinal
	END016	Other specified and unspecified nutritional and metabolic disorders	E7402	Pompe disease	other specified and unspecified nutritional and metabolic disorders	0	1	agnostic	Gastrointestinal
	END016	Other specified and unspecified nutritional and metabolic disorders	E7403	Cori disease	other specified and unspecified nutritional and metabolic disorders	0	1	agnostic	Gastrointestinal
	END016	Other specified and unspecified nutritional and metabolic disorders	E7404	McArdle disease	other specified and unspecified nutritional and metabolic disorders	0	1	agnostic	Gastrointestinal
	END016	Other specified and unspecified nutritional and metabolic disorders	E7409	Other glycogen storage disease	other specified and unspecified nutritional and metabolic disorders	0	1	agnostic	Gastrointestinal
	END016	Other specified and unspecified nutritional and metabolic disorders	E7410	Disorder of fructose metabolism, unspecified	other specified and unspecified nutritional and metabolic disorders	0	1	agnostic	Gastrointestinal
	END016	Other specified and unspecified nutritional and metabolic disorders	E7411	Essential fructosuria	other specified and unspecified nutritional and metabolic disorders	0	1	agnostic	Gastrointestinal
	END016	Other specified and unspecified nutritional and metabolic disorders	E7412	Hereditary fructose intolerance	other specified and unspecified nutritional and metabolic disorders	0	1	agnostic	Gastrointestinal
	END016	Other specified and unspecified nutritional and metabolic disorders	E7419	Other disorders of fructose metabolism	other specified and unspecified nutritional and metabolic disorders	0	1	agnostic	Gastrointestinal
	END016	Other specified and unspecified nutritional and metabolic disorders	E7420	Disorders of galactose metabolism, unspecified	other specified and unspecified nutritional and metabolic disorders	0	1	agnostic	Gastrointestinal
	END016	Other specified and unspecified nutritional and metabolic disorders	E7421	Galactosemia	other specified and unspecified nutritional and metabolic disorders	0	1	agnostic	Gastrointestinal
	END016	Other specified and unspecified nutritional and metabolic disorders	E7429	Other disorders of galactose metabolism	other specified and unspecified nutritional and metabolic disorders	0	1	agnostic	Gastrointestinal
	END016	Other specified and unspecified nutritional and metabolic disorders	E7431	Sucrase-isomaltase deficiency	other specified and unspecified nutritional and metabolic disorders	0	1	agnostic	Gastrointestinal
	END016	Other specified and unspecified nutritional and metabolic disorders	E7439	Other disorders of intestinal carbohydrate absorption	other specified and unspecified nutritional and metabolic disorders	0	1	agnostic	Gastrointestinal
	END016	Other specified and unspecified nutritional and metabolic disorders	E744	Disorders of pyruvate metabolism and gluconeogenesis	other specified and unspecified nutritional and metabolic disorders	0	1	agnostic	Gastrointestinal
	END016	Other specified and unspecified nutritional and metabolic disorders	E748	Other specified disorders of carbohydrate metabolism	other specified and unspecified nutritional and metabolic disorders	0	1	agnostic	Gastrointestinal
	END016	Other specified and unspecified nutritional and metabolic disorders	E74810	Glucose transporter protein type 1 deficiency	other specified and unspecified nutritional and metabolic disorders	0	1	agnostic	Gastrointestinal
	END016	Other specified and unspecified nutritional and metabolic disorders	E74818	Other disorders of glucose transport	other specified and unspecified nutritional and metabolic disorders	0	1	agnostic	Gastrointestinal
	END016	Other specified and unspecified nutritional and metabolic disorders	E74819	Disorders of glucose transport, unspecified	other specified and unspecified nutritional and metabolic disorders	0	1	agnostic	Gastrointestinal
	END016	Other specified and unspecified nutritional and metabolic disorders	E7489	Other specified disorders of carbohydrate metabolism	other specified and unspecified nutritional and metabolic disorders	0	1	agnostic	Gastrointestinal
	END016	Other specified and unspecified nutritional and metabolic disorders	E749	Disorder of carbohydrate metabolism, unspecified	other specified and unspecified nutritional and metabolic disorders	0	1	agnostic	Gastrointestinal
	END016	Other specified and unspecified nutritional and metabolic disorders	E7500	GM2 gangliosidosis, unspecified	other nervous system disorders (often hereditary or degenerative)	0	1	agnostic	Neurodevelopment
	END016	Other specified and unspecified nutritional and metabolic disorders	E7501	Sandhoff disease	other nervous system disorders (often hereditary or degenerative)	0	1	agnostic	Neurodevelopment
	END016	Other specified and unspecified nutritional and metabolic disorders	E7502	Tay-Sachs disease	other nervous system disorders (often hereditary or degenerative)	0	1	agnostic	Neurodevelopment
	END016	Other specified and unspecified nutritional and metabolic disorders	E7509	Other GM2 gangliosidosis	other nervous system disorders (often hereditary or degenerative)	0	1	agnostic	Neurodevelopment
	END016	Other specified and unspecified nutritional and metabolic disorders	E7510	Unspecified gangliosidosis	other nervous system disorders (often hereditary or degenerative)	0	1	agnostic	Neurodevelopment
	END016	Other specified and unspecified nutritional and metabolic disorders	E7511	Mucolipidosis IV	other nervous system disorders (often hereditary or degenerative)	0	1	agnostic	Neurodevelopment
	END016	Other specified and unspecified nutritional and metabolic disorders	E7519	Other gangliosidosis	other nervous system disorders (often hereditary or degenerative)	0	1	agnostic	Neurodevelopment
	END016	Other specified and unspecified nutritional and metabolic disorders	E7521	Fabry (-Anderson) disease	other specified and unspecified nutritional and metabolic disorders	0	1	agnostic	Gastrointestinal
	END016	Other specified and unspecified nutritional and metabolic disorders	E7522	Gaucher disease	other specified and unspecified nutritional and metabolic disorders	0	1	agnostic	Gastrointestinal
	END016	Other specified and unspecified nutritional and metabolic disorders	E7523	Krabbe disease	other nervous system disorders (often hereditary or degenerative)	0	1	agnostic	Neurodevelopment
	END016	Other specified and unspecified nutritional and metabolic disorders	E75240	Niemann-Pick disease type A	other specified and unspecified nutritional and metabolic disorders	0	1	agnostic	Gastrointestinal
	END016	Other specified and unspecified nutritional and metabolic disorders	E75241	Niemann-Pick disease type B	other specified and unspecified nutritional and metabolic disorders	0	1	agnostic	Gastrointestinal
	END016	Other specified and unspecified nutritional and metabolic disorders	E75242	Niemann-Pick disease type C	other specified and unspecified nutritional and metabolic disorders	0	1	agnostic	Gastrointestinal
	END016	Other specified and unspecified nutritional and metabolic disorders	E75243	Niemann-Pick disease type D	other specified and unspecified nutritional and metabolic disorders	0	1	agnostic	Gastrointestinal
	END016	Other specified and unspecified nutritional and metabolic disorders	E75248	Other Niemann-Pick disease	other specified and unspecified nutritional and metabolic disorders	0	1	agnostic	Gastrointestinal
	END016	Other specified and unspecified nutritional and metabolic disorders	E75249	Niemann-Pick disease, unspecified	other specified and unspecified nutritional and metabolic disorders	0	1	agnostic	Gastrointestinal
	END016	Other specified and unspecified nutritional and metabolic disorders	E7525	Metachromatic leukodystrophy	other nervous system disorders (often hereditary or degenerative)	0	1	agnostic	Neurodevelopment
	END016	Other specified and unspecified nutritional and metabolic disorders	E7526	Sulfatase deficiency	other nervous system disorders (often hereditary or degenerative)	0	1	agnostic	Neurodevelopment
	END016	Other specified and unspecified nutritional and metabolic disorders	E7529	Other sphingolipidosis	other nervous system disorders (often hereditary or degenerative)	0	1	agnostic	Neurodevelopment
	END016	Other specified and unspecified nutritional and metabolic disorders	E753	Sphingolipidosis, unspecified	other specified and unspecified nutritional and metabolic disorders	0	1	agnostic	Gastrointestinal
	END016	Other specified and unspecified nutritional and metabolic disorders	E754	Neuronal ceroid lipofuscinosis	other nervous system disorders (often hereditary or degenerative)	0	1	agnostic	Neurodevelopment
	END016	Other specified and unspecified nutritional and metabolic disorders	E755	Other lipid storage disorders	other specified and unspecified nutritional and metabolic disorders	0	1	agnostic	Gastrointestinal
	END016	Other specified and unspecified nutritional and metabolic disorders	E756	Lipid storage disorder, unspecified	other specified and unspecified nutritional and metabolic disorders	0	1	agnostic	Gastrointestinal
	END016	Other specified and unspecified nutritional and metabolic disorders	E7601	Hurler's syndrome	other specified and unspecified nutritional and metabolic disorders	0	1	agnostic	Gastrointestinal
	END016	Other specified and unspecified nutritional and metabolic disorders	E7602	Hurler-Scheie syndrome	other specified and unspecified nutritional and metabolic disorders	0	1	agnostic	Gastrointestinal
	END016	Other specified and unspecified nutritional and metabolic disorders	E7603	Scheie's syndrome	other specified and unspecified nutritional and metabolic disorders	0	1	agnostic	Gastrointestinal
	END016	Other specified and unspecified nutritional and metabolic disorders	E761	Mucopolysaccharidosis, type II	other specified and unspecified nutritional and metabolic disorders	0	1	agnostic	Gastrointestinal
	END016	Other specified and unspecified nutritional and metabolic disorders	E76210	Morquio A mucopolysaccharidoses	other specified and unspecified nutritional and metabolic disorders	0	1	agnostic	Gastrointestinal
	END016	Other specified and unspecified nutritional and metabolic disorders	E76211	Morquio B mucopolysaccharidoses	other specified and unspecified nutritional and metabolic disorders	0	1	agnostic	Gastrointestinal
	END016	Other specified and unspecified nutritional and metabolic disorders	E76219	Morquio mucopolysaccharidoses, unspecified	other specified and unspecified nutritional and metabolic disorders	0	1	agnostic	Gastrointestinal
	END016	Other specified and unspecified nutritional and metabolic disorders	E7622	Sanfilippo mucopolysaccharidoses	other specified and unspecified nutritional and metabolic disorders	0	1	agnostic	Gastrointestinal
	END016	Other specified and unspecified nutritional and metabolic disorders	E7629	Other mucopolysaccharidoses	other specified and unspecified nutritional and metabolic disorders	0	1	agnostic	Gastrointestinal
	END016	Other specified and unspecified nutritional and metabolic disorders	E763	Mucopolysaccharidosis, unspecified	other specified and unspecified nutritional and metabolic disorders	0	1	agnostic	Gastrointestinal
	END016	Other specified and unspecified nutritional and metabolic disorders	E768	Other disorders of glucosaminoglycan metabolism	other specified and unspecified nutritional and metabolic disorders	0	1	agnostic	Gastrointestinal
	END016	Other specified and unspecified nutritional and metabolic disorders	E769	Glucosaminoglycan metabolism disorder, unspecified	other specified and unspecified nutritional and metabolic disorders	0	1	agnostic	Gastrointestinal
	END016	Other specified and unspecified nutritional and metabolic disorders	E770	Defects in post-translational modification of lysosomal enzymes	other specified and unspecified nutritional and metabolic disorders	0	1	agnostic	Gastrointestinal
	END016	Other specified and unspecified nutritional and metabolic disorders	E771	Defects in glycoprotein degradation	other specified and unspecified nutritional and metabolic disorders	0	1	agnostic	Gastrointestinal
	END016	Other specified and unspecified nutritional and metabolic disorders	E778	Other disorders of glycoprotein metabolism	other specified and unspecified nutritional and metabolic disorders	0	1	agnostic	Gastrointestinal
	END016	Other specified and unspecified nutritional and metabolic disorders	E779	Disorder of glycoprotein metabolism, unspecified	other specified and unspecified nutritional and metabolic disorders	0	1	agnostic	Gastrointestinal
Endocrine, Nutritional and Metabolic Diseases	END010	Disorders of lipid metabolism	E780	Pure hypercholesterolemia	disorders of lipid metabolism	0	1	agnostic	Cardiovascular
Endocrine, Nutritional and Metabolic Diseases	END010	Disorders of lipid metabolism	E7800	Pure hypercholesterolemia, unspecified	disorders of lipid metabolism	0	1	agnostic	Cardiovascular
Endocrine, Nutritional and Metabolic Diseases	END010	Disorders of lipid metabolism	E7801	Familial hypercholesterolemia	disorders of lipid metabolism	0	1	agnostic	Cardiovascular
Endocrine, Nutritional and Metabolic Diseases	END010	Disorders of lipid metabolism	E781	Pure hyperglyceridemia	disorders of lipid metabolism	0	1	agnostic	Cardiovascular
Endocrine, Nutritional and Metabolic Diseases	END010	Disorders of lipid metabolism	E782	Mixed hyperlipidemia	disorders of lipid metabolism	0	1	agnostic	Cardiovascular
Endocrine, Nutritional and Metabolic Diseases	END010	Disorders of lipid metabolism	E783	Hyperchylomicronemia	disorders of lipid metabolism	0	1	agnostic	Cardiovascular
Endocrine, Nutritional and Metabolic Diseases	END010	Disorders of lipid metabolism	E784	Other hyperlipidemia	disorders of lipid metabolism	0	1	agnostic	Cardiovascular
Endocrine, Nutritional and Metabolic Diseases	END010	Disorders of lipid metabolism	E7841	Elevated Lipoprotein(a)	disorders of lipid metabolism	0	1	agnostic	Cardiovascular
Endocrine, Nutritional and Metabolic Diseases	END010	Disorders of lipid metabolism	E7849	Other hyperlipidemia	disorders of lipid metabolism	0	1	agnostic	Cardiovascular
Endocrine, Nutritional and Metabolic Diseases	END010	Disorders of lipid metabolism	E785	Hyperlipidemia, unspecified	disorders of lipid metabolism	0	1	agnostic	Cardiovascular
	END016	Other specified and unspecified nutritional and metabolic disorders	E786	Lipoprotein deficiency	other specified and unspecified nutritional and metabolic disorders	0	1	agnostic	Gastrointestinal
	END016	Other specified and unspecified nutritional and metabolic disorders	E7870	Disorder of bile acid and cholesterol metabolism, unspecified	other specified and unspecified nutritional and metabolic disorders	0	1	agnostic	Gastrointestinal
	END016	Other specified and unspecified nutritional and metabolic disorders	E7871	Barth syndrome	other specified and unspecified nutritional and metabolic disorders	0	1	agnostic	Gastrointestinal
	END016	Other specified and unspecified nutritional and metabolic disorders	E7872	Smith-Lemli-Opitz syndrome	other specified and unspecified nutritional and metabolic disorders	0	1	agnostic	Gastrointestinal
	END016	Other specified and unspecified nutritional and metabolic disorders	E7879	Other disorders of bile acid and cholesterol metabolism	other specified and unspecified nutritional and metabolic disorders	0	1	agnostic	Gastrointestinal
	END016	Other specified and unspecified nutritional and metabolic disorders	E7881	Lipoid dermatoarthritis	other specified and unspecified nutritional and metabolic disorders	0	1	agnostic	Gastrointestinal
	END016	Other specified and unspecified nutritional and metabolic disorders	E7889	Other lipoprotein metabolism disorders	other specified and unspecified nutritional and metabolic disorders	0	1	agnostic	Gastrointestinal
	END016	Other specified and unspecified nutritional and metabolic disorders	E789	Disorder of lipoprotein metabolism, unspecified	other specified and unspecified nutritional and metabolic disorders	0	1	agnostic	Gastrointestinal
	END016	Other specified and unspecified nutritional and metabolic disorders	E790	Hyperuricemia without signs of inflammatory arthritis and tophaceous disease	other specified and unspecified nutritional and metabolic disorders	0	1	agnostic	Gastrointestinal
	END016	Other specified and unspecified nutritional and metabolic disorders	E791	Lesch-Nyhan syndrome	other specified and unspecified nutritional and metabolic disorders	0	1	agnostic	Gastrointestinal
	END016	Other specified and unspecified nutritional and metabolic disorders	E792	Myoadenylate deaminase deficiency	other specified and unspecified nutritional and metabolic disorders	0	1	agnostic	Gastrointestinal
	END016	Other specified and unspecified nutritional and metabolic disorders	E798	Other disorders of purine and pyrimidine metabolism	other specified and unspecified nutritional and metabolic disorders	0	1	agnostic	Gastrointestinal
	END016	Other specified and unspecified nutritional and metabolic disorders	E799	Disorder of purine and pyrimidine metabolism, unspecified	other specified and unspecified nutritional and metabolic disorders	0	1	agnostic	Gastrointestinal
	END016	Other specified and unspecified nutritional and metabolic disorders	E800	Hereditary erythropoietic porphyria	other specified and unspecified nutritional and metabolic disorders	0	1	agnostic	Gastrointestinal
	END016	Other specified and unspecified nutritional and metabolic disorders	E801	Porphyria cutanea tarda	other specified and unspecified nutritional and metabolic disorders	0	1	agnostic	Gastrointestinal
	END016	Other specified and unspecified nutritional and metabolic disorders	E8020	Unspecified porphyria	other specified and unspecified nutritional and metabolic disorders	0	1	agnostic	Gastrointestinal
	END016	Other specified and unspecified nutritional and metabolic disorders	E8021	Acute intermittent (hepatic) porphyria	other specified and unspecified nutritional and metabolic disorders	0	1	agnostic	Gastrointestinal
	END016	Other specified and unspecified nutritional and metabolic disorders	E8029	Other porphyria	other specified and unspecified nutritional and metabolic disorders	0	1	agnostic	Gastrointestinal
	END016	Other specified and unspecified nutritional and metabolic disorders	E803	Defects of catalase and peroxidase	other specified and unspecified nutritional and metabolic disorders	0	1	agnostic	Gastrointestinal
	END016	Other specified and unspecified nutritional and metabolic disorders	E804	Gilbert syndrome	other specified and unspecified nutritional and metabolic disorders	0	1	agnostic	Gastrointestinal
	END016	Other specified and unspecified nutritional and metabolic disorders	E805	Crigler-Najjar syndrome	other specified and unspecified nutritional and metabolic disorders	0	1	agnostic	Gastrointestinal
	END016	Other specified and unspecified nutritional and metabolic disorders	E806	Other disorders of bilirubin metabolism	other specified and unspecified nutritional and metabolic disorders	0	1	agnostic	Gastrointestinal
	END016	Other specified and unspecified nutritional and metabolic disorders	E807	Disorder of bilirubin metabolism, unspecified	other specified and unspecified nutritional and metabolic disorders	0	1	agnostic	Gastrointestinal
	END016	Other specified and unspecified nutritional and metabolic disorders	E8300	Disorder of copper metabolism, unspecified	other specified and unspecified nutritional and metabolic disorders	0	1	agnostic	Gastrointestinal
	END016	Other specified and unspecified nutritional and metabolic disorders	E8301	Wilson's disease	other specified and unspecified nutritional and metabolic disorders	0	1	agnostic	Gastrointestinal
	END016	Other specified and unspecified nutritional and metabolic disorders	E8309	Other disorders of copper metabolism	other specified and unspecified nutritional and metabolic disorders	0	1	agnostic	Gastrointestinal
	END016	Other specified and unspecified nutritional and metabolic disorders	E8310	Disorder of iron metabolism, unspecified	other specified and unspecified nutritional and metabolic disorders	0	1	agnostic	Gastrointestinal
	END016	Other specified and unspecified nutritional and metabolic disorders	E83110	Hereditary hemochromatosis	other specified and unspecified nutritional and metabolic disorders	0	1	agnostic	Gastrointestinal
	END016	Other specified and unspecified nutritional and metabolic disorders	E83111	Hemochromatosis due to repeated red blood cell transfusions	other specified and unspecified nutritional and metabolic disorders	0	1	agnostic	Gastrointestinal
	END016	Other specified and unspecified nutritional and metabolic disorders	E83118	Other hemochromatosis	other specified and unspecified nutritional and metabolic disorders	0	1	agnostic	Gastrointestinal
	END016	Other specified and unspecified nutritional and metabolic disorders	E83119	Hemochromatosis, unspecified	other specified and unspecified nutritional and metabolic disorders	0	1	agnostic	Gastrointestinal
	END016	Other specified and unspecified nutritional and metabolic disorders	E8319	Other disorders of iron metabolism	other specified and unspecified nutritional and metabolic disorders	0	1	agnostic	Gastrointestinal
	END016	Other specified and unspecified nutritional and metabolic disorders	E832	Disorders of zinc metabolism	other specified and unspecified nutritional and metabolic disorders	0	1	agnostic	Gastrointestinal
	END016	Other specified and unspecified nutritional and metabolic disorders	E8330	Disorder of phosphorus metabolism, unspecified	other specified and unspecified nutritional and metabolic disorders	0	1	agnostic	Gastrointestinal
	END016	Other specified and unspecified nutritional and metabolic disorders	E8331	Familial hypophosphatemia	other specified and unspecified nutritional and metabolic disorders	0	1	agnostic	Gastrointestinal
	END016	Other specified and unspecified nutritional and metabolic disorders	E8332	Hereditary vitamin D-dependent rickets (type 1) (type 2)	other specified and unspecified nutritional and metabolic disorders	0	1	agnostic	Gastrointestinal
	END016	Other specified and unspecified nutritional and metabolic disorders	E8339	Other disorders of phosphorus metabolism	other specified and unspecified nutritional and metabolic disorders	0	1	agnostic	Gastrointestinal
	END016	Other specified and unspecified nutritional and metabolic disorders	E8340	Disorders of magnesium metabolism, unspecified	other specified and unspecified nutritional and metabolic disorders	0	1	agnostic	Gastrointestinal
	END016	Other specified and unspecified nutritional and metabolic disorders	E8341	Hypermagnesemia	other specified and unspecified nutritional and metabolic disorders	0	1	agnostic	Gastrointestinal
	END016	Other specified and unspecified nutritional and metabolic disorders	E8342	Hypomagnesemia	other specified and unspecified nutritional and metabolic disorders	0	1	agnostic	Gastrointestinal
	END016	Other specified and unspecified nutritional and metabolic disorders	E8349	Other disorders of magnesium metabolism	other specified and unspecified nutritional and metabolic disorders	0	1	agnostic	Gastrointestinal
	END016	Other specified and unspecified nutritional and metabolic disorders	E8350	Unspecified disorder of calcium metabolism	other specified and unspecified nutritional and metabolic disorders	0	1	agnostic	Gastrointestinal
	END016	Other specified and unspecified nutritional and metabolic disorders	E8351	Hypocalcemia	other specified and unspecified nutritional and metabolic disorders	0	1	agnostic	Gastrointestinal
	END016	Other specified and unspecified nutritional and metabolic disorders	E8352	Hypercalcemia	other specified and unspecified nutritional and metabolic disorders	0	1	agnostic	Gastrointestinal
	END016	Other specified and unspecified nutritional and metabolic disorders	E8359	Other disorders of calcium metabolism	other specified and unspecified nutritional and metabolic disorders	0	1	agnostic	Gastrointestinal
	END016	Other specified and unspecified nutritional and metabolic disorders	E8381	Hungry bone syndrome	other specified and unspecified nutritional and metabolic disorders	0	1	agnostic	Gastrointestinal
	END016	Other specified and unspecified nutritional and metabolic disorders	E8389	Other disorders of mineral metabolism	other specified and unspecified nutritional and metabolic disorders	0	1	agnostic	Gastrointestinal
	END016	Other specified and unspecified nutritional and metabolic disorders	E839	Disorder of mineral metabolism, unspecified	other specified and unspecified nutritional and metabolic disorders	0	1	agnostic	Gastrointestinal
	END012	Cystic fibrosis	E840	Cystic fibrosis with pulmonary manifestations	cystic fibrosis	0	1	agnostic	Respiratory
	END012	Cystic fibrosis	E8411	Meconium ileus in cystic fibrosis	cystic fibrosis	0	1	agnostic	Respiratory
	END012	Cystic fibrosis	E8419	Cystic fibrosis with other intestinal manifestations	cystic fibrosis	0	1	agnostic	Respiratory
	END012	Cystic fibrosis	E848	Cystic fibrosis with other manifestations	cystic fibrosis	0	1	agnostic	Respiratory
	END012	Cystic fibrosis	E849	Cystic fibrosis, unspecified	cystic fibrosis	0	1	agnostic	Respiratory
	END016	Other specified and unspecified nutritional and metabolic disorders	E850	Non-neuropathic heredofamilial amyloidosis	other specified and unspecified nutritional and metabolic disorders	0	1	agnostic	Gastrointestinal
	END016	Other specified and unspecified nutritional and metabolic disorders	E851	Neuropathic heredofamilial amyloidosis	other specified and unspecified nutritional and metabolic disorders	0	1	agnostic	Gastrointestinal
	END016	Other specified and unspecified nutritional and metabolic disorders	E852	Heredofamilial amyloidosis, unspecified	other specified and unspecified nutritional and metabolic disorders	0	1	agnostic	Gastrointestinal
	END016	Other specified and unspecified nutritional and metabolic disorders	E853	Secondary systemic amyloidosis	other specified and unspecified nutritional and metabolic disorders	0	1	agnostic	Gastrointestinal
	END016	Other specified and unspecified nutritional and metabolic disorders	E854	Organ-limited amyloidosis	other specified and unspecified nutritional and metabolic disorders	0	1	agnostic	Gastrointestinal
	END016	Other specified and unspecified nutritional and metabolic disorders	E858	Other amyloidosis	other specified and unspecified nutritional and metabolic disorders	0	1	agnostic	Gastrointestinal
	END016	Other specified and unspecified nutritional and metabolic disorders	E8581	Light chain (AL) amyloidosis	other specified and unspecified nutritional and metabolic disorders	0	1	agnostic	Gastrointestinal
	END016	Other specified and unspecified nutritional and metabolic disorders	E8582	Wild-type transthyretin-related (ATTR) amyloidosis	other specified and unspecified nutritional and metabolic disorders	0	1	agnostic	Gastrointestinal
	END016	Other specified and unspecified nutritional and metabolic disorders	E8589	Other amyloidosis	other specified and unspecified nutritional and metabolic disorders	0	1	agnostic	Gastrointestinal
	END016	Other specified and unspecified nutritional and metabolic disorders	E859	Amyloidosis, unspecified	other specified and unspecified nutritional and metabolic disorders	0	1	agnostic	Gastrointestinal
	END011	Fluid and electrolyte disorders	E860	Dehydration	fluid and electrolyte disturbance	0	1	clinician	General signs and symptoms
	END011	Fluid and electrolyte disorders	E861	Hypovolemia	fluid and electrolyte disturbance	0	1	clinician	General signs and symptoms
	END011	Fluid and electrolyte disorders	E869	Volume depletion, unspecified	fluid and electrolyte disturbance	0	1	clinician	General signs and symptoms
			E87	Other disorders of fluid, electrolyte and acid-base balance	fluid and electrolyte disturbance	0	1	clinician	General signs and symptoms
	END011	Fluid and electrolyte disorders	E870	Hyperosmolality and hypernatremia	fluid and electrolyte disturbance	0	1	clinician	General signs and symptoms
	END011	Fluid and electrolyte disorders	E871	Hypo-osmolality and hyponatremia	fluid and electrolyte disturbance	0	1	clinician	General signs and symptoms
	END011	Fluid and electrolyte disorders	E872	Acidosis	fluid and electrolyte disturbance	0	1	clinician	General signs and symptoms
	END011	Fluid and electrolyte disorders	E873	Alkalosis	fluid and electrolyte disturbance	0	1	clinician	General signs and symptoms
	END011	Fluid and electrolyte disorders	E874	Mixed disorder of acid-base balance	fluid and electrolyte disturbance	0	1	clinician	General signs and symptoms
	END011	Fluid and electrolyte disorders	E875	Hyperkalemia	fluid and electrolyte disturbance	0	1	clinician	General signs and symptoms
	END011	Fluid and electrolyte disorders	E876	Hypokalemia	fluid and electrolyte disturbance	0	1	clinician	General signs and symptoms
			E877	Fluid overload	fluid and electrolyte disturbance	0	1	clinician	General signs and symptoms
	END011	Fluid and electrolyte disorders	E8770	Fluid overload, unspecified	fluid and electrolyte disturbance	0	1	clinician	General signs and symptoms
	END011	Fluid and electrolyte disorders	E8771	Transfusion associated circulatory overload	fluid and electrolyte disturbance	0	1	clinician	General signs and symptoms
	END011	Fluid and electrolyte disorders	E8779	Other fluid overload	fluid and electrolyte disturbance	0	1	clinician	General signs and symptoms
	END011	Fluid and electrolyte disorders	E878	Other disorders of electrolyte and fluid balance, not elsewhere classified	fluid and electrolyte disturbance	0	1	clinician	General signs and symptoms
	END016	Other specified and unspecified nutritional and metabolic disorders	E8801	Alpha-1-antitrypsin deficiency	other specified and unspecified nutritional and metabolic disorders	0	1	agnostic	Gastrointestinal
	END016	Other specified and unspecified nutritional and metabolic disorders	E8802	Plasminogen deficiency	other specified and unspecified nutritional and metabolic disorders	0	1	agnostic	Gastrointestinal
	END016	Other specified and unspecified nutritional and metabolic disorders	E8809	Other disorders of plasma-protein metabolism, not elsewhere classified	other specified and unspecified nutritional and metabolic disorders	0	1	agnostic	Gastrointestinal
	END016	Other specified and unspecified nutritional and metabolic disorders	E881	Lipodystrophy, not elsewhere classified	other specified and unspecified nutritional and metabolic disorders	0	1	agnostic	Gastrointestinal
	END016	Other specified and unspecified nutritional and metabolic disorders	E882	Lipomatosis, not elsewhere classified	other specified and unspecified nutritional and metabolic disorders	0	1	agnostic	Gastrointestinal
	END016	Other specified and unspecified nutritional and metabolic disorders	E883	Tumor lysis syndrome	conditions due to neoplasm or the treatment of neoplasm	0	1	agnostic	Malignancies and tumors
	END016	Other specified and unspecified nutritional and metabolic disorders	E8840	Mitochondrial metabolism disorder, unspecified	other specified and unspecified nutritional and metabolic disorders	0	1	agnostic	Gastrointestinal
	END016	Other specified and unspecified nutritional and metabolic disorders	E8841	MELAS syndrome	other specified and unspecified nutritional and metabolic disorders	0	1	agnostic	Gastrointestinal
	END016	Other specified and unspecified nutritional and metabolic disorders	E8842	MERRF syndrome	other specified and unspecified nutritional and metabolic disorders	0	1	agnostic	Gastrointestinal
	END016	Other specified and unspecified nutritional and metabolic disorders	E8849	Other mitochondrial metabolism disorders	other specified and unspecified nutritional and metabolic disorders	0	1	agnostic	Gastrointestinal
	END016	Other specified and unspecified nutritional and metabolic disorders	E8881	Metabolic syndrome	other specified and unspecified nutritional and metabolic disorders	0	1	agnostic	Gastrointestinal
	END016	Other specified and unspecified nutritional and metabolic disorders	E8889	Other specified metabolic disorders	other specified and unspecified nutritional and metabolic disorders	0	1	agnostic	Gastrointestinal
	END016	Other specified and unspecified nutritional and metabolic disorders	E889	Metabolic disorder, unspecified	other specified and unspecified nutritional and metabolic disorders	0	1	agnostic	Gastrointestinal
	END001	Thyroid disorders	E890	Postprocedural hypothyroidism	thyroid disorders	0	1	agnostic	Endocrine
	END002	Diabetes mellitus without complication	E891	Postprocedural hypoinsulinemia	diabetes mellitus	0	1	clinician	Endocrine
	END014	Postprocedural or postoperative endocrine or metabolic complication	E892	Postprocedural hypoparathyroidism	postprocedural or postoperative complications	0	1	agnostic	Adverse events
	END014	Postprocedural or postoperative endocrine or metabolic complication	E893	Postprocedural hypopituitarism	postprocedural or postoperative complications	0	1	agnostic	Adverse events
	END014	Postprocedural or postoperative endocrine or metabolic complication	E8940	Asymptomatic postprocedural ovarian failure	postprocedural or postoperative complications	0	1	agnostic	Adverse events
	END014	Postprocedural or postoperative endocrine or metabolic complication	E8941	Symptomatic postprocedural ovarian failure	postprocedural or postoperative complications	0	1	agnostic	Adverse events
	END014	Postprocedural or postoperative endocrine or metabolic complication	E895	Postprocedural testicular hypofunction	postprocedural or postoperative complications	0	1	agnostic	Adverse events
	END014	Postprocedural or postoperative endocrine or metabolic complication	E896	Postprocedural adrenocortical (-medullary) hypofunction	postprocedural or postoperative complications	0	1	agnostic	Adverse events
	END014	Postprocedural or postoperative endocrine or metabolic complication	E89810	Postprocedural hemorrhage of an endocrine system organ or structure following an endocrine system procedure	postprocedural or postoperative complications	0	1	agnostic	Adverse events
	END014	Postprocedural or postoperative endocrine or metabolic complication	E89811	Postprocedural hemorrhage of an endocrine system organ or structure following other procedure	postprocedural or postoperative complications	0	1	agnostic	Adverse events
	END014	Postprocedural or postoperative endocrine or metabolic complication	E89820	Postprocedural hematoma of an endocrine system organ or structure following an endocrine system procedure	postprocedural or postoperative complications	0	1	agnostic	Adverse events
	END014	Postprocedural or postoperative endocrine or metabolic complication	E89821	Postprocedural hematoma of an endocrine system organ or structure following other procedure	postprocedural or postoperative complications	0	1	agnostic	Adverse events
	END014	Postprocedural or postoperative endocrine or metabolic complication	E89822	Postprocedural seroma of an endocrine system organ or structure following an endocrine system procedure	postprocedural or postoperative complications	0	1	agnostic	Adverse events
	END014	Postprocedural or postoperative endocrine or metabolic complication	E89823	Postprocedural seroma of an endocrine system organ or structure following other procedure	postprocedural or postoperative complications	0	1	agnostic	Adverse events
	END014	Postprocedural or postoperative endocrine or metabolic complication	E8989	Other postprocedural endocrine and metabolic complications and disorders	postprocedural or postoperative complications	0	1	agnostic	Adverse events
Diseases of the Nervous System	NVS011	Neurocognitive disorders	F0150	Vascular dementia without behavioral disturbance	neurocognitive disorders	0	1	agnostic	Neurodevelopment
Diseases of the Nervous System	NVS011	Neurocognitive disorders	F0151	Vascular dementia with behavioral disturbance	neurocognitive disorders	0	1	agnostic	Neurodevelopment
Diseases of the Nervous System	NVS011	Neurocognitive disorders	F0280	Dementia in other diseases classified elsewhere without behavioral disturbance	neurocognitive disorders	0	1	agnostic	Neurodevelopment
Diseases of the Nervous System	NVS011	Neurocognitive disorders	F0281	Dementia in other diseases classified elsewhere with behavioral disturbance	neurocognitive disorders	0	1	agnostic	Neurodevelopment
Diseases of the Nervous System	NVS011	Neurocognitive disorders	F0390	Unspecified dementia without behavioral disturbance	neurocognitive disorders	0	1	agnostic	Neurodevelopment
Diseases of the Nervous System	NVS011	Neurocognitive disorders	F0391	Unspecified dementia with behavioral disturbance	neurocognitive disorders	0	1	agnostic	Neurodevelopment
Diseases of the Nervous System	NVS011	Neurocognitive disorders	F04	Amnestic disorder due to known physiological condition	delirium	1	0	clinician	Neurodevelopment
Diseases of the Nervous System	NVS011	Neurocognitive disorders	F05	Delirium due to known physiological condition	delirium	1	0	clinician	Neurodevelopment
Mental, Behavioral and Neurodevelopmental Disorders	MBD001	Schizophrenia spectrum and other psychotic disorders	F060	Psychotic disorder with hallucinations due to known physiological condition	psychotic disorder	0	1	clinician	Mental health
	MBD001	Schizophrenia spectrum and other psychotic disorders	F061	Catatonic disorder due to known physiological condition	catatonia	0	1	clinician	Mental health
	MBD001	Schizophrenia spectrum and other psychotic disorders	F062	Psychotic disorder with delusions due to known physiological condition	psychotic disorder	0	1	clinician	Mental health
			F063	Mood disorder due to known physiological condition	major depression	0	1	clinician	Mental health
Mental, Behavioral and Neurodevelopmental Disorders	MBD004	Other specified and unspecified mood disorders	F0630	Mood disorder due to known physiological condition, unspecified	other specified and unspecified mood disorders	0	1	agnostic	Mental health
Mental, Behavioral and Neurodevelopmental Disorders	MBD002	Depressive disorders	F0631	Mood disorder due to known physiological condition with depressive features	depressive disorders	0	1	agnostic	Mental health
Mental, Behavioral and Neurodevelopmental Disorders	MBD002	Depressive disorders	F0632	Mood disorder due to known physiological condition with major depressive-like episode	depressive disorders	0	1	agnostic	Mental health
Mental, Behavioral and Neurodevelopmental Disorders	MBD003	Bipolar and related disorders	F0633	Mood disorder due to known physiological condition with manic features	bipolar disorder	0	1	clinician	Mental health
Mental, Behavioral and Neurodevelopmental Disorders	MBD002	Depressive disorders	F0634	Mood disorder due to known physiological condition with mixed features	depressive disorders	0	1	agnostic	Mental health
	MBD005	Anxiety and fear-related disorders	F064	Anxiety disorder due to known physiological condition	anxiety disorder	1	0	clinician	Mental health
			F067	A disorder characterized by impairment of memory, learning difficulties, and reduced ability to concentrate on a task for more than brief periods.
Mental, Behavioral and Neurodevelopmental Disorders	MBD013	Miscellaneous mental and behavioral disorders/conditions	F068	Other specified mental disorders due to known physiological condition	encephalopathy	0	1	agnostic	Neurodevelopment
			F069	Unspecified mental disorder due to known physiological condition	encephalopathy	0	1	agnostic	Neurodevelopment
			F07	Personality and behavioral disorders due to known physiological condition	personality disorders	0	1	agnostic	Mental health
	MBD009	Personality disorders	F070	Personality change due to known physiological condition	personality disorders	0	1	agnostic	Mental health
			F078	Other personality and behavioral disorders due to known physiological condition	personality disorders	0	1	agnostic	Mental health
	NVS011	Neurocognitive disorders	F0781	Postconcussional syndrome	neurocognitive disorders	0	1	agnostic	Neurodevelopment
	NVS011	Neurocognitive disorders	F0789	Other personality and behavioral disorders due to known physiological condition	neurocognitive disorders	0	1	agnostic	Neurodevelopment
	MBD013	Miscellaneous mental and behavioral disorders/conditions	F079	Unspecified personality and behavioral disorder due to known physiological condition	personality disorders	0	1	agnostic	Mental health
	MBD013	Miscellaneous mental and behavioral disorders/conditions	F09	Unspecified mental disorder due to known physiological condition	miscellaneous mental and behavioral disorders/conditions	0	1	agnostic	Mental health
			F10	Alcohol related disorders	delirium	1	0	clinician	Neurodevelopment
			F101	Alcohol abuse	alcohol-related disorders	0	1	agnostic	Mental health
Mental, Behavioral and Neurodevelopmental Disorders	MBD017	Alcohol-related disorders	F1010	Alcohol abuse, uncomplicated	alcohol-related disorders	0	1	agnostic	Mental health
Mental, Behavioral and Neurodevelopmental Disorders	MBD026	Mental and substance use disorders in remission	F1011	Alcohol abuse, in remission
Mental, Behavioral and Neurodevelopmental Disorders	MBD017	Alcohol-related disorders	F10120	Alcohol abuse with intoxication, uncomplicated	alcohol-related disorders	0	1	agnostic	Mental health
Mental, Behavioral and Neurodevelopmental Disorders	MBD017	Alcohol-related disorders	F10121	Alcohol abuse with intoxication delirium	alcohol-related disorders	0	1	agnostic	Mental health
Mental, Behavioral and Neurodevelopmental Disorders	MBD017	Alcohol-related disorders	F10129	Alcohol abuse with intoxication, unspecified	alcohol-related disorders	0	1	agnostic	Mental health
Mental, Behavioral and Neurodevelopmental Disorders	MBD017	Alcohol-related disorders	F10130	Alcohol abuse with withdrawal, uncomplicated	alcohol-related disorders	0	1	agnostic	Mental health
Mental, Behavioral and Neurodevelopmental Disorders	MBD017	Alcohol-related disorders	F10131	Alcohol abuse with withdrawal delirium	alcohol-related disorders	0	1	agnostic	Mental health
Mental, Behavioral and Neurodevelopmental Disorders	MBD017	Alcohol-related disorders	F10132	Alcohol abuse with withdrawal with perceptual disturbance	alcohol-related disorders	0	1	agnostic	Mental health
Mental, Behavioral and Neurodevelopmental Disorders	MBD017	Alcohol-related disorders	F10139	Alcohol abuse with withdrawal, unspecified	alcohol-related disorders	0	1	agnostic	Mental health
Mental, Behavioral and Neurodevelopmental Disorders	MBD017	Alcohol-related disorders	F1014	Alcohol abuse with alcohol-induced mood disorder	alcohol-related disorders	0	1	agnostic	Mental health
Mental, Behavioral and Neurodevelopmental Disorders	MBD001	Schizophrenia spectrum and other psychotic disorders	F10150	Alcohol abuse with alcohol-induced psychotic disorder with delusions	alcohol-related disorders	0	1	agnostic	Mental health
Mental, Behavioral and Neurodevelopmental Disorders	MBD001	Schizophrenia spectrum and other psychotic disorders	F10151	Alcohol abuse with alcohol-induced psychotic disorder with hallucinations	alcohol-related disorders	0	1	agnostic	Mental health
Mental, Behavioral and Neurodevelopmental Disorders	MBD001	Schizophrenia spectrum and other psychotic disorders	F10159	Alcohol abuse with alcohol-induced psychotic disorder, unspecified	alcohol-related disorders	0	1	agnostic	Mental health
Mental, Behavioral and Neurodevelopmental Disorders	MBD005	Anxiety and fear-related disorders	F10180	Alcohol abuse with alcohol-induced anxiety disorder	alcohol-related disorders	0	1	agnostic	Mental health
Mental, Behavioral and Neurodevelopmental Disorders	MBD017	Alcohol-related disorders	F10181	Alcohol abuse with alcohol-induced sexual dysfunction	alcohol-related disorders	0	1	agnostic	Mental health
Mental, Behavioral and Neurodevelopmental Disorders	MBD017	Alcohol-related disorders	F10182	Alcohol abuse with alcohol-induced sleep disorder	alcohol-related disorders	0	1	agnostic	Mental health
Mental, Behavioral and Neurodevelopmental Disorders	MBD017	Alcohol-related disorders	F10188	Alcohol abuse with other alcohol-induced disorder	alcohol-related disorders	0	1	agnostic	Mental health
Mental, Behavioral and Neurodevelopmental Disorders	MBD017	Alcohol-related disorders	F1019	Alcohol abuse with unspecified alcohol-induced disorder	alcohol-related disorders	0	1	agnostic	Mental health
			F102	Alcohol dependence	alcohol-related disorders	0	1	agnostic	Mental health
Mental, Behavioral and Neurodevelopmental Disorders	MBD017	Alcohol-related disorders	F1020	Alcohol dependence, uncomplicated	alcohol-related disorders	0	1	agnostic	Mental health
Mental, Behavioral and Neurodevelopmental Disorders	MBD026	Mental and substance use disorders in remission	F1021	Alcohol dependence, in remission
Mental, Behavioral and Neurodevelopmental Disorders	MBD017	Alcohol-related disorders	F10220	Alcohol dependence with intoxication, uncomplicated	alcohol-related disorders	0	1	agnostic	Mental health
Mental, Behavioral and Neurodevelopmental Disorders	MBD017	Alcohol-related disorders	F10221	Alcohol dependence with intoxication delirium	alcohol-related disorders	0	1	agnostic	Mental health
Mental, Behavioral and Neurodevelopmental Disorders	MBD017	Alcohol-related disorders	F10229	Alcohol dependence with intoxication, unspecified	alcohol-related disorders	0	1	agnostic	Mental health
Mental, Behavioral and Neurodevelopmental Disorders	MBD017	Alcohol-related disorders	F10230	Alcohol dependence with withdrawal, uncomplicated	alcohol-related disorders	0	1	agnostic	Mental health
Mental, Behavioral and Neurodevelopmental Disorders	MBD017	Alcohol-related disorders	F10231	Alcohol dependence with withdrawal delirium	alcohol-related disorders	0	1	agnostic	Mental health
Mental, Behavioral and Neurodevelopmental Disorders	MBD017	Alcohol-related disorders	F10232	Alcohol dependence with withdrawal with perceptual disturbance	alcohol-related disorders	0	1	agnostic	Mental health
Mental, Behavioral and Neurodevelopmental Disorders	MBD017	Alcohol-related disorders	F10239	Alcohol dependence with withdrawal, unspecified	alcohol-related disorders	0	1	agnostic	Mental health
Mental, Behavioral and Neurodevelopmental Disorders	MBD017	Alcohol-related disorders	F1024	Alcohol dependence with alcohol-induced mood disorder	alcohol-related disorders	0	1	agnostic	Mental health
Mental, Behavioral and Neurodevelopmental Disorders	MBD001	Schizophrenia spectrum and other psychotic disorders	F10250	Alcohol dependence with alcohol-induced psychotic disorder with delusions	alcohol-related disorders	0	1	agnostic	Mental health
Mental, Behavioral and Neurodevelopmental Disorders	MBD001	Schizophrenia spectrum and other psychotic disorders	F10251	Alcohol dependence with alcohol-induced psychotic disorder with hallucinations	alcohol-related disorders	0	1	agnostic	Mental health
Mental, Behavioral and Neurodevelopmental Disorders	MBD001	Schizophrenia spectrum and other psychotic disorders	F10259	Alcohol dependence with alcohol-induced psychotic disorder, unspecified	alcohol-related disorders	0	1	agnostic	Mental health
Mental, Behavioral and Neurodevelopmental Disorders	MBD017	Alcohol-related disorders	F1026	Alcohol dependence with alcohol-induced persisting amnestic disorder	alcohol-related disorders	0	1	agnostic	Mental health
Mental, Behavioral and Neurodevelopmental Disorders	MBD017	Alcohol-related disorders	F1027	Alcohol dependence with alcohol-induced persisting dementia	alcohol-related disorders	0	1	agnostic	Mental health
Mental, Behavioral and Neurodevelopmental Disorders	MBD005	Anxiety and fear-related disorders	F10280	Alcohol dependence with alcohol-induced anxiety disorder	alcohol-related disorders	0	1	agnostic	Mental health
Mental, Behavioral and Neurodevelopmental Disorders	MBD017	Alcohol-related disorders	F10281	Alcohol dependence with alcohol-induced sexual dysfunction	alcohol-related disorders	0	1	agnostic	Mental health
Mental, Behavioral and Neurodevelopmental Disorders	MBD017	Alcohol-related disorders	F10282	Alcohol dependence with alcohol-induced sleep disorder	alcohol-related disorders	0	1	agnostic	Mental health
Mental, Behavioral and Neurodevelopmental Disorders	MBD017	Alcohol-related disorders	F10288	Alcohol dependence with other alcohol-induced disorder	alcohol-related disorders	0	1	agnostic	Mental health
Mental, Behavioral and Neurodevelopmental Disorders	MBD017	Alcohol-related disorders	F1029	Alcohol dependence with unspecified alcohol-induced disorder	alcohol-related disorders	0	1	agnostic	Mental health
			F109	Alcohol use, unspecified	alcohol-related disorders	0	1	agnostic	Mental health
Mental, Behavioral and Neurodevelopmental Disorders	MBD017	Alcohol-related disorders	F10920	Alcohol use, unspecified with intoxication, uncomplicated	alcohol-related disorders	0	1	agnostic	Mental health
Mental, Behavioral and Neurodevelopmental Disorders	MBD017	Alcohol-related disorders	F10921	Alcohol use, unspecified with intoxication delirium	alcohol-related disorders	0	1	agnostic	Mental health
Mental, Behavioral and Neurodevelopmental Disorders	MBD017	Alcohol-related disorders	F10929	Alcohol use, unspecified with intoxication, unspecified	alcohol-related disorders	0	1	agnostic	Mental health
Mental, Behavioral and Neurodevelopmental Disorders	MBD017	Alcohol-related disorders	F10930	Alcohol use, unspecified with withdrawal, uncomplicated	alcohol-related disorders	0	1	agnostic	Mental health
Mental, Behavioral and Neurodevelopmental Disorders	MBD017	Alcohol-related disorders	F10931	Alcohol use, unspecified with withdrawal delirium	alcohol-related disorders	0	1	agnostic	Mental health
Mental, Behavioral and Neurodevelopmental Disorders	MBD017	Alcohol-related disorders	F10932	Alcohol use, unspecified with withdrawal with perceptual disturbance	alcohol-related disorders	0	1	agnostic	Mental health
Mental, Behavioral and Neurodevelopmental Disorders	MBD017	Alcohol-related disorders	F10939	Alcohol use, unspecified with withdrawal, unspecified	alcohol-related disorders	0	1	agnostic	Mental health
Mental, Behavioral and Neurodevelopmental Disorders	MBD017	Alcohol-related disorders	F1094	Alcohol use, unspecified with alcohol-induced mood disorder	alcohol-related disorders	0	1	agnostic	Mental health
Mental, Behavioral and Neurodevelopmental Disorders	MBD001	Schizophrenia spectrum and other psychotic disorders	F10950	Alcohol use, unspecified with alcohol-induced psychotic disorder with delusions	alcohol-related disorders	0	1	agnostic	Mental health
Mental, Behavioral and Neurodevelopmental Disorders	MBD001	Schizophrenia spectrum and other psychotic disorders	F10951	Alcohol use, unspecified with alcohol-induced psychotic disorder with hallucinations	alcohol-related disorders	0	1	agnostic	Mental health
Mental, Behavioral and Neurodevelopmental Disorders	MBD001	Schizophrenia spectrum and other psychotic disorders	F10959	Alcohol use, unspecified with alcohol-induced psychotic disorder, unspecified	alcohol-related disorders	0	1	agnostic	Mental health
Mental, Behavioral and Neurodevelopmental Disorders	MBD017	Alcohol-related disorders	F1096	Alcohol use, unspecified with alcohol-induced persisting amnestic disorder	alcohol-related disorders	0	1	agnostic	Mental health
Mental, Behavioral and Neurodevelopmental Disorders	MBD017	Alcohol-related disorders	F1097	Alcohol use, unspecified with alcohol-induced persisting dementia	alcohol-related disorders	0	1	agnostic	Mental health
Mental, Behavioral and Neurodevelopmental Disorders	MBD005	Anxiety and fear-related disorders	F10980	Alcohol use, unspecified with alcohol-induced anxiety disorder	alcohol-related disorders	0	1	agnostic	Mental health
Mental, Behavioral and Neurodevelopmental Disorders	MBD017	Alcohol-related disorders	F10981	Alcohol use, unspecified with alcohol-induced sexual dysfunction	alcohol-related disorders	0	1	agnostic	Mental health
Mental, Behavioral and Neurodevelopmental Disorders	MBD017	Alcohol-related disorders	F10982	Alcohol use, unspecified with alcohol-induced sleep disorder	alcohol-related disorders	0	1	agnostic	Mental health
Mental, Behavioral and Neurodevelopmental Disorders	MBD017	Alcohol-related disorders	F10988	Alcohol use, unspecified with other alcohol-induced disorder	alcohol-related disorders	0	1	agnostic	Mental health
Mental, Behavioral and Neurodevelopmental Disorders	MBD017	Alcohol-related disorders	F1099	Alcohol use, unspecified with unspecified alcohol-induced disorder	alcohol-related disorders	0	1	agnostic	Mental health
			F11	Opioid related disorders	delirium	1	0	clinician	Neurodevelopment
			F111	Opioid abuse	opioid-related disorders	0	1	agnostic	Mental health
Mental, Behavioral and Neurodevelopmental Disorders	MBD018	Opioid-related disorders	F1110	Opioid abuse, uncomplicated	opioid-related disorders	0	1	agnostic	Mental health
Mental, Behavioral and Neurodevelopmental Disorders	MBD026	Mental and substance use disorders in remission	F1111	Opioid abuse, in remission
Mental, Behavioral and Neurodevelopmental Disorders	MBD018	Opioid-related disorders	F11120	Opioid abuse with intoxication, uncomplicated	opioid-related disorders	0	1	agnostic	Mental health
Mental, Behavioral and Neurodevelopmental Disorders	MBD018	Opioid-related disorders	F11121	Opioid abuse with intoxication delirium	opioid-related disorders	0	1	agnostic	Mental health
Mental, Behavioral and Neurodevelopmental Disorders	MBD018	Opioid-related disorders	F11122	Opioid abuse with intoxication with perceptual disturbance	opioid-related disorders	0	1	agnostic	Mental health
Mental, Behavioral and Neurodevelopmental Disorders	MBD018	Opioid-related disorders	F11129	Opioid abuse with intoxication, unspecified	opioid-related disorders	0	1	agnostic	Mental health
Mental, Behavioral and Neurodevelopmental Disorders	MBD018	Opioid-related disorders	F1113	Opioid abuse with withdrawal	opioid-related disorders	0	1	agnostic	Mental health
Mental, Behavioral and Neurodevelopmental Disorders	MBD018	Opioid-related disorders	F1114	Opioid abuse with opioid-induced mood disorder	opioid-related disorders	0	1	agnostic	Mental health
Mental, Behavioral and Neurodevelopmental Disorders	MBD001	Schizophrenia spectrum and other psychotic disorders	F11150	Opioid abuse with opioid-induced psychotic disorder with delusions	opioid-related disorders	0	1	agnostic	Mental health
Mental, Behavioral and Neurodevelopmental Disorders	MBD001	Schizophrenia spectrum and other psychotic disorders	F11151	Opioid abuse with opioid-induced psychotic disorder with hallucinations	opioid-related disorders	0	1	agnostic	Mental health
Mental, Behavioral and Neurodevelopmental Disorders	MBD001	Schizophrenia spectrum and other psychotic disorders	F11159	Opioid abuse with opioid-induced psychotic disorder, unspecified	opioid-related disorders	0	1	agnostic	Mental health
Mental, Behavioral and Neurodevelopmental Disorders	MBD018	Opioid-related disorders	F11181	Opioid abuse with opioid-induced sexual dysfunction	opioid-related disorders	0	1	agnostic	Mental health
Mental, Behavioral and Neurodevelopmental Disorders	MBD018	Opioid-related disorders	F11182	Opioid abuse with opioid-induced sleep disorder	opioid-related disorders	0	1	agnostic	Mental health
Mental, Behavioral and Neurodevelopmental Disorders	MBD018	Opioid-related disorders	F11188	Opioid abuse with other opioid-induced disorder	opioid-related disorders	0	1	agnostic	Mental health
Mental, Behavioral and Neurodevelopmental Disorders	MBD018	Opioid-related disorders	F1119	Opioid abuse with unspecified opioid-induced disorder	opioid-related disorders	0	1	agnostic	Mental health
			F112	Opioid dependence	opioid-related disorders	0	1	agnostic	Mental health
Mental, Behavioral and Neurodevelopmental Disorders	MBD018	Opioid-related disorders	F1120	Opioid dependence, uncomplicated	opioid-related disorders	0	1	agnostic	Mental health
Mental, Behavioral and Neurodevelopmental Disorders	MBD026	Mental and substance use disorders in remission	F1121	Opioid dependence, in remission
Mental, Behavioral and Neurodevelopmental Disorders	MBD018	Opioid-related disorders	F11220	Opioid dependence with intoxication, uncomplicated	opioid-related disorders	0	1	agnostic	Mental health
Mental, Behavioral and Neurodevelopmental Disorders	MBD018	Opioid-related disorders	F11221	Opioid dependence with intoxication delirium	opioid-related disorders	0	1	agnostic	Mental health
Mental, Behavioral and Neurodevelopmental Disorders	MBD018	Opioid-related disorders	F11222	Opioid dependence with intoxication with perceptual disturbance	opioid-related disorders	0	1	agnostic	Mental health
Mental, Behavioral and Neurodevelopmental Disorders	MBD018	Opioid-related disorders	F11229	Opioid dependence with intoxication, unspecified	opioid-related disorders	0	1	agnostic	Mental health
Mental, Behavioral and Neurodevelopmental Disorders	MBD018	Opioid-related disorders	F1123	Opioid dependence with withdrawal	opioid-related disorders	0	1	agnostic	Mental health
Mental, Behavioral and Neurodevelopmental Disorders	MBD018	Opioid-related disorders	F1124	Opioid dependence with opioid-induced mood disorder	opioid-related disorders	0	1	agnostic	Mental health
Mental, Behavioral and Neurodevelopmental Disorders	MBD001	Schizophrenia spectrum and other psychotic disorders	F11250	Opioid dependence with opioid-induced psychotic disorder with delusions	opioid-related disorders	0	1	agnostic	Mental health
Mental, Behavioral and Neurodevelopmental Disorders	MBD001	Schizophrenia spectrum and other psychotic disorders	F11251	Opioid dependence with opioid-induced psychotic disorder with hallucinations	opioid-related disorders	0	1	agnostic	Mental health
Mental, Behavioral and Neurodevelopmental Disorders	MBD001	Schizophrenia spectrum and other psychotic disorders	F11259	Opioid dependence with opioid-induced psychotic disorder, unspecified	opioid-related disorders	0	1	agnostic	Mental health
Mental, Behavioral and Neurodevelopmental Disorders	MBD018	Opioid-related disorders	F11281	Opioid dependence with opioid-induced sexual dysfunction	opioid-related disorders	0	1	agnostic	Mental health
Mental, Behavioral and Neurodevelopmental Disorders	MBD018	Opioid-related disorders	F11282	Opioid dependence with opioid-induced sleep disorder	opioid-related disorders	0	1	agnostic	Mental health
Mental, Behavioral and Neurodevelopmental Disorders	MBD018	Opioid-related disorders	F11288	Opioid dependence with other opioid-induced disorder	opioid-related disorders	0	1	agnostic	Mental health
Mental, Behavioral and Neurodevelopmental Disorders	MBD018	Opioid-related disorders	F1129	Opioid dependence with unspecified opioid-induced disorder	opioid-related disorders	0	1	agnostic	Mental health
			F119	Opioid use, unspecified	other substances	0	1	agnostic	Mental health
Mental, Behavioral and Neurodevelopmental Disorders	MBD018	Opioid-related disorders	F1190	Opioid use, unspecified, uncomplicated	opioid-related disorders	0	1	agnostic	Mental health
Mental, Behavioral and Neurodevelopmental Disorders	MBD018	Opioid-related disorders	F11920	Opioid use, unspecified with intoxication, uncomplicated	opioid-related disorders	0	1	agnostic	Mental health
Mental, Behavioral and Neurodevelopmental Disorders	MBD018	Opioid-related disorders	F11921	Opioid use, unspecified with intoxication delirium	opioid-related disorders	0	1	agnostic	Mental health
Mental, Behavioral and Neurodevelopmental Disorders	MBD018	Opioid-related disorders	F11922	Opioid use, unspecified with intoxication with perceptual disturbance	opioid-related disorders	0	1	agnostic	Mental health
Mental, Behavioral and Neurodevelopmental Disorders	MBD018	Opioid-related disorders	F11929	Opioid use, unspecified with intoxication, unspecified	opioid-related disorders	0	1	agnostic	Mental health
Mental, Behavioral and Neurodevelopmental Disorders	MBD018	Opioid-related disorders	F1193	Opioid use, unspecified with withdrawal	opioid-related disorders	0	1	agnostic	Mental health
Mental, Behavioral and Neurodevelopmental Disorders	MBD018	Opioid-related disorders	F1194	Opioid use, unspecified with opioid-induced mood disorder	opioid-related disorders	0	1	agnostic	Mental health
Mental, Behavioral and Neurodevelopmental Disorders	MBD001	Schizophrenia spectrum and other psychotic disorders	F11950	Opioid use, unspecified with opioid-induced psychotic disorder with delusions	opioid-related disorders	0	1	agnostic	Mental health
Mental, Behavioral and Neurodevelopmental Disorders	MBD001	Schizophrenia spectrum and other psychotic disorders	F11951	Opioid use, unspecified with opioid-induced psychotic disorder with hallucinations	opioid-related disorders	0	1	agnostic	Mental health
Mental, Behavioral and Neurodevelopmental Disorders	MBD001	Schizophrenia spectrum and other psychotic disorders	F11959	Opioid use, unspecified with opioid-induced psychotic disorder, unspecified	opioid-related disorders	0	1	agnostic	Mental health
Mental, Behavioral and Neurodevelopmental Disorders	MBD018	Opioid-related disorders	F11981	Opioid use, unspecified with opioid-induced sexual dysfunction	opioid-related disorders	0	1	agnostic	Mental health
Mental, Behavioral and Neurodevelopmental Disorders	MBD018	Opioid-related disorders	F11982	Opioid use, unspecified with opioid-induced sleep disorder	opioid-related disorders	0	1	agnostic	Mental health
Mental, Behavioral and Neurodevelopmental Disorders	MBD018	Opioid-related disorders	F11988	Opioid use, unspecified with other opioid-induced disorder	opioid-related disorders	0	1	agnostic	Mental health
Mental, Behavioral and Neurodevelopmental Disorders	MBD018	Opioid-related disorders	F1199	Opioid use, unspecified with unspecified opioid-induced disorder	opioid-related disorders	0	1	agnostic	Mental health
			F12	Cannabis related disorders	delirium	1	0	clinician	Neurodevelopment
			F121	Cannabis abuse	cannabis-related disorders	0	1	agnostic	Mental health
Mental, Behavioral and Neurodevelopmental Disorders	MBD019	Cannabis-related disorders	F1210	Cannabis abuse, uncomplicated	cannabis-related disorders	0	1	agnostic	Mental health
Mental, Behavioral and Neurodevelopmental Disorders	MBD026	Mental and substance use disorders in remission	F1211	Cannabis abuse, in remission
Mental, Behavioral and Neurodevelopmental Disorders	MBD019	Cannabis-related disorders	F12120	Cannabis abuse with intoxication, uncomplicated	cannabis-related disorders	0	1	agnostic	Mental health
Mental, Behavioral and Neurodevelopmental Disorders	MBD019	Cannabis-related disorders	F12121	Cannabis abuse with intoxication delirium	cannabis-related disorders	0	1	agnostic	Mental health
Mental, Behavioral and Neurodevelopmental Disorders	MBD019	Cannabis-related disorders	F12122	Cannabis abuse with intoxication with perceptual disturbance	cannabis-related disorders	0	1	agnostic	Mental health
Mental, Behavioral and Neurodevelopmental Disorders	MBD019	Cannabis-related disorders	F12129	Cannabis abuse with intoxication, unspecified	cannabis-related disorders	0	1	agnostic	Mental health
Mental, Behavioral and Neurodevelopmental Disorders	MBD019	Cannabis-related disorders	F1213	Cannabis abuse with withdrawal	cannabis-related disorders	0	1	agnostic	Mental health
Mental, Behavioral and Neurodevelopmental Disorders	MBD001	Schizophrenia spectrum and other psychotic disorders	F12150	Cannabis abuse with psychotic disorder with delusions	cannabis-related disorders	0	1	agnostic	Mental health
Mental, Behavioral and Neurodevelopmental Disorders	MBD001	Schizophrenia spectrum and other psychotic disorders	F12151	Cannabis abuse with psychotic disorder with hallucinations	cannabis-related disorders	0	1	agnostic	Mental health
Mental, Behavioral and Neurodevelopmental Disorders	MBD001	Schizophrenia spectrum and other psychotic disorders	F12159	Cannabis abuse with psychotic disorder, unspecified	cannabis-related disorders	0	1	agnostic	Mental health
Mental, Behavioral and Neurodevelopmental Disorders	MBD005	Anxiety and fear-related disorders	F12180	Cannabis abuse with cannabis-induced anxiety disorder	cannabis-related disorders	0	1	agnostic	Mental health
Mental, Behavioral and Neurodevelopmental Disorders	MBD019	Cannabis-related disorders	F12188	Cannabis abuse with other cannabis-induced disorder	cannabis-related disorders	0	1	agnostic	Mental health
Mental, Behavioral and Neurodevelopmental Disorders	MBD019	Cannabis-related disorders	F1219	Cannabis abuse with unspecified cannabis-induced disorder	cannabis-related disorders	0	1	agnostic	Mental health
			F122	Cannabis dependence	cannabis-related disorders	0	1	agnostic	Mental health
Mental, Behavioral and Neurodevelopmental Disorders	MBD019	Cannabis-related disorders	F1220	Cannabis dependence, uncomplicated	cannabis-related disorders	0	1	agnostic	Mental health
Mental, Behavioral and Neurodevelopmental Disorders	MBD026	Mental and substance use disorders in remission	F1221	Cannabis dependence, in remission
Mental, Behavioral and Neurodevelopmental Disorders	MBD019	Cannabis-related disorders	F12220	Cannabis dependence with intoxication, uncomplicated	cannabis-related disorders	0	1	agnostic	Mental health
Mental, Behavioral and Neurodevelopmental Disorders	MBD019	Cannabis-related disorders	F12221	Cannabis dependence with intoxication delirium	cannabis-related disorders	0	1	agnostic	Mental health
Mental, Behavioral and Neurodevelopmental Disorders	MBD019	Cannabis-related disorders	F12222	Cannabis dependence with intoxication with perceptual disturbance	cannabis-related disorders	0	1	agnostic	Mental health
Mental, Behavioral and Neurodevelopmental Disorders	MBD019	Cannabis-related disorders	F12229	Cannabis dependence with intoxication, unspecified	cannabis-related disorders	0	1	agnostic	Mental health
Mental, Behavioral and Neurodevelopmental Disorders	MBD019	Cannabis-related disorders	F1223	Cannabis dependence with withdrawal	cannabis-related disorders	0	1	agnostic	Mental health
Mental, Behavioral and Neurodevelopmental Disorders	MBD001	Schizophrenia spectrum and other psychotic disorders	F12250	Cannabis dependence with psychotic disorder with delusions	cannabis-related disorders	0	1	agnostic	Mental health
Mental, Behavioral and Neurodevelopmental Disorders	MBD001	Schizophrenia spectrum and other psychotic disorders	F12251	Cannabis dependence with psychotic disorder with hallucinations	cannabis-related disorders	0	1	agnostic	Mental health
Mental, Behavioral and Neurodevelopmental Disorders	MBD001	Schizophrenia spectrum and other psychotic disorders	F12259	Cannabis dependence with psychotic disorder, unspecified	cannabis-related disorders	0	1	agnostic	Mental health
Mental, Behavioral and Neurodevelopmental Disorders	MBD005	Anxiety and fear-related disorders	F12280	Cannabis dependence with cannabis-induced anxiety disorder	cannabis-related disorders	0	1	agnostic	Mental health
Mental, Behavioral and Neurodevelopmental Disorders	MBD019	Cannabis-related disorders	F12288	Cannabis dependence with other cannabis-induced disorder	cannabis-related disorders	0	1	agnostic	Mental health
Mental, Behavioral and Neurodevelopmental Disorders	MBD019	Cannabis-related disorders	F1229	Cannabis dependence with unspecified cannabis-induced disorder	cannabis-related disorders	0	1	agnostic	Mental health
			F129	Cannabis use, unspecified	cannabis-related disorders	0	1	agnostic	Mental health
Mental, Behavioral and Neurodevelopmental Disorders	MBD019	Cannabis-related disorders	F1290	Cannabis use, unspecified, uncomplicated	cannabis-related disorders	0	1	agnostic	Mental health
Mental, Behavioral and Neurodevelopmental Disorders	MBD019	Cannabis-related disorders	F12920	Cannabis use, unspecified with intoxication, uncomplicated	cannabis-related disorders	0	1	agnostic	Mental health
Mental, Behavioral and Neurodevelopmental Disorders	MBD019	Cannabis-related disorders	F12921	Cannabis use, unspecified with intoxication delirium	cannabis-related disorders	0	1	agnostic	Mental health
Mental, Behavioral and Neurodevelopmental Disorders	MBD019	Cannabis-related disorders	F12922	Cannabis use, unspecified with intoxication with perceptual disturbance	cannabis-related disorders	0	1	agnostic	Mental health
Mental, Behavioral and Neurodevelopmental Disorders	MBD019	Cannabis-related disorders	F12929	Cannabis use, unspecified with intoxication, unspecified	cannabis-related disorders	0	1	agnostic	Mental health
Mental, Behavioral and Neurodevelopmental Disorders	MBD019	Cannabis-related disorders	F1293	Cannabis use, unspecified with withdrawal	cannabis-related disorders	0	1	agnostic	Mental health
Mental, Behavioral and Neurodevelopmental Disorders	MBD001	Schizophrenia spectrum and other psychotic disorders	F12950	Cannabis use, unspecified with psychotic disorder with delusions	cannabis-related disorders	0	1	agnostic	Mental health
Mental, Behavioral and Neurodevelopmental Disorders	MBD001	Schizophrenia spectrum and other psychotic disorders	F12951	Cannabis use, unspecified with psychotic disorder with hallucinations	cannabis-related disorders	0	1	agnostic	Mental health
Mental, Behavioral and Neurodevelopmental Disorders	MBD001	Schizophrenia spectrum and other psychotic disorders	F12959	Cannabis use, unspecified with psychotic disorder, unspecified	cannabis-related disorders	0	1	agnostic	Mental health
Mental, Behavioral and Neurodevelopmental Disorders	MBD005	Anxiety and fear-related disorders	F12980	Cannabis use, unspecified with anxiety disorder	cannabis-related disorders	0	1	agnostic	Mental health
Mental, Behavioral and Neurodevelopmental Disorders	MBD019	Cannabis-related disorders	F12988	Cannabis use, unspecified with other cannabis-induced disorder	cannabis-related disorders	0	1	agnostic	Mental health
Mental, Behavioral and Neurodevelopmental Disorders	MBD019	Cannabis-related disorders	F1299	Cannabis use, unspecified with unspecified cannabis-induced disorder	cannabis-related disorders	0	1	agnostic	Mental health
			F13	Sedative, hypnotic, or anxiolytic related disorders	delirium	1	0	clinician	Neurodevelopment
			F131	Sedative, hypnotic or anxiolytic-related abuse	other substances	0	1	agnostic	Mental health
Mental, Behavioral and Neurodevelopmental Disorders	MBD020	Sedative-related disorders	F1310	Sedative, hypnotic or anxiolytic abuse, uncomplicated	sedative-related disorders	0	1	agnostic	Mental health
Mental, Behavioral and Neurodevelopmental Disorders	MBD026	Mental and substance use disorders in remission	F1311	Sedative, hypnotic or anxiolytic abuse, in remission
Mental, Behavioral and Neurodevelopmental Disorders	MBD020	Sedative-related disorders	F13120	Sedative, hypnotic or anxiolytic abuse with intoxication, uncomplicated	sedative-related disorders	0	1	agnostic	Mental health
Mental, Behavioral and Neurodevelopmental Disorders	MBD020	Sedative-related disorders	F13121	Sedative, hypnotic or anxiolytic abuse with intoxication delirium	sedative-related disorders	0	1	agnostic	Mental health
Mental, Behavioral and Neurodevelopmental Disorders	MBD020	Sedative-related disorders	F13129	Sedative, hypnotic or anxiolytic abuse with intoxication, unspecified	sedative-related disorders	0	1	agnostic	Mental health
Mental, Behavioral and Neurodevelopmental Disorders	MBD020	Sedative-related disorders	F13130	Sedative, hypnotic or anxiolytic abuse with withdrawal, uncomplicated	sedative-related disorders	0	1	agnostic	Mental health
Mental, Behavioral and Neurodevelopmental Disorders	MBD020	Sedative-related disorders	F13131	Sedative, hypnotic or anxiolytic abuse with withdrawal delirium	sedative-related disorders	0	1	agnostic	Mental health
Mental, Behavioral and Neurodevelopmental Disorders	MBD020	Sedative-related disorders	F13132	Sedative, hypnotic or anxiolytic abuse with withdrawal with perceptual disturbance	sedative-related disorders	0	1	agnostic	Mental health
Mental, Behavioral and Neurodevelopmental Disorders	MBD020	Sedative-related disorders	F13139	Sedative, hypnotic or anxiolytic abuse with withdrawal, unspecified	sedative-related disorders	0	1	agnostic	Mental health
Mental, Behavioral and Neurodevelopmental Disorders	MBD020	Sedative-related disorders	F1314	Sedative, hypnotic or anxiolytic abuse with sedative, hypnotic or anxiolytic-induced mood disorder	sedative-related disorders	0	1	agnostic	Mental health
Mental, Behavioral and Neurodevelopmental Disorders	MBD001	Schizophrenia spectrum and other psychotic disorders	F13150	Sedative, hypnotic or anxiolytic abuse with sedative, hypnotic or anxiolytic-induced psychotic disorder with delusions	sedative-related disorders	0	1	agnostic	Mental health
Mental, Behavioral and Neurodevelopmental Disorders	MBD001	Schizophrenia spectrum and other psychotic disorders	F13151	Sedative, hypnotic or anxiolytic abuse with sedative, hypnotic or anxiolytic-induced psychotic disorder with hallucinations	sedative-related disorders	0	1	agnostic	Mental health
Mental, Behavioral and Neurodevelopmental Disorders	MBD001	Schizophrenia spectrum and other psychotic disorders	F13159	Sedative, hypnotic or anxiolytic abuse with sedative, hypnotic or anxiolytic-induced psychotic disorder, unspecified	sedative-related disorders	0	1	agnostic	Mental health
Mental, Behavioral and Neurodevelopmental Disorders	MBD005	Anxiety and fear-related disorders	F13180	Sedative, hypnotic or anxiolytic abuse with sedative, hypnotic or anxiolytic-induced anxiety disorder	sedative-related disorders	0	1	agnostic	Mental health
Mental, Behavioral and Neurodevelopmental Disorders	MBD020	Sedative-related disorders	F13181	Sedative, hypnotic or anxiolytic abuse with sedative, hypnotic or anxiolytic-induced sexual dysfunction	sedative-related disorders	0	1	agnostic	Mental health
Mental, Behavioral and Neurodevelopmental Disorders	MBD020	Sedative-related disorders	F13182	Sedative, hypnotic or anxiolytic abuse with sedative, hypnotic or anxiolytic-induced sleep disorder	sedative-related disorders	0	1	agnostic	Mental health
Mental, Behavioral and Neurodevelopmental Disorders	MBD020	Sedative-related disorders	F13188	Sedative, hypnotic or anxiolytic abuse with other sedative, hypnotic or anxiolytic-induced disorder	sedative-related disorders	0	1	agnostic	Mental health
Mental, Behavioral and Neurodevelopmental Disorders	MBD020	Sedative-related disorders	F1319	Sedative, hypnotic or anxiolytic abuse with unspecified sedative, hypnotic or anxiolytic-induced disorder	sedative-related disorders	0	1	agnostic	Mental health
			F132	Sedative, hypnotic or anxiolytic-related dependence	other substances	0	1	agnostic	Mental health
Mental, Behavioral and Neurodevelopmental Disorders	MBD020	Sedative-related disorders	F1320	Sedative, hypnotic or anxiolytic dependence, uncomplicated	sedative-related disorders	0	1	agnostic	Mental health
Mental, Behavioral and Neurodevelopmental Disorders	MBD026	Mental and substance use disorders in remission	F1321	Sedative, hypnotic or anxiolytic dependence, in remission
Mental, Behavioral and Neurodevelopmental Disorders	MBD020	Sedative-related disorders	F13220	Sedative, hypnotic or anxiolytic dependence with intoxication, uncomplicated	sedative-related disorders	0	1	agnostic	Mental health
Mental, Behavioral and Neurodevelopmental Disorders	MBD020	Sedative-related disorders	F13221	Sedative, hypnotic or anxiolytic dependence with intoxication delirium	sedative-related disorders	0	1	agnostic	Mental health
Mental, Behavioral and Neurodevelopmental Disorders	MBD020	Sedative-related disorders	F13229	Sedative, hypnotic or anxiolytic dependence with intoxication, unspecified	sedative-related disorders	0	1	agnostic	Mental health
Mental, Behavioral and Neurodevelopmental Disorders	MBD020	Sedative-related disorders	F13230	Sedative, hypnotic or anxiolytic dependence with withdrawal, uncomplicated	sedative-related disorders	0	1	agnostic	Mental health
Mental, Behavioral and Neurodevelopmental Disorders	MBD020	Sedative-related disorders	F13231	Sedative, hypnotic or anxiolytic dependence with withdrawal delirium	sedative-related disorders	0	1	agnostic	Mental health
Mental, Behavioral and Neurodevelopmental Disorders	MBD020	Sedative-related disorders	F13232	Sedative, hypnotic or anxiolytic dependence with withdrawal with perceptual disturbance	sedative-related disorders	0	1	agnostic	Mental health
Mental, Behavioral and Neurodevelopmental Disorders	MBD020	Sedative-related disorders	F13239	Sedative, hypnotic or anxiolytic dependence with withdrawal, unspecified	sedative-related disorders	0	1	agnostic	Mental health
Mental, Behavioral and Neurodevelopmental Disorders	MBD020	Sedative-related disorders	F1324	Sedative, hypnotic or anxiolytic dependence with sedative, hypnotic or anxiolytic-induced mood disorder	sedative-related disorders	0	1	agnostic	Mental health
Mental, Behavioral and Neurodevelopmental Disorders	MBD001	Schizophrenia spectrum and other psychotic disorders	F13250	Sedative, hypnotic or anxiolytic dependence with sedative, hypnotic or anxiolytic-induced psychotic disorder with delusions	sedative-related disorders	0	1	agnostic	Mental health
Mental, Behavioral and Neurodevelopmental Disorders	MBD001	Schizophrenia spectrum and other psychotic disorders	F13251	Sedative, hypnotic or anxiolytic dependence with sedative, hypnotic or anxiolytic-induced psychotic disorder with hallucinations	sedative-related disorders	0	1	agnostic	Mental health
Mental, Behavioral and Neurodevelopmental Disorders	MBD001	Schizophrenia spectrum and other psychotic disorders	F13259	Sedative, hypnotic or anxiolytic dependence with sedative, hypnotic or anxiolytic-induced psychotic disorder, unspecified	sedative-related disorders	0	1	agnostic	Mental health
Mental, Behavioral and Neurodevelopmental Disorders	MBD020	Sedative-related disorders	F1326	Sedative, hypnotic or anxiolytic dependence with sedative, hypnotic or anxiolytic-induced persisting amnestic disorder	sedative-related disorders	0	1	agnostic	Mental health
Mental, Behavioral and Neurodevelopmental Disorders	MBD020	Sedative-related disorders	F1327	Sedative, hypnotic or anxiolytic dependence with sedative, hypnotic or anxiolytic-induced persisting dementia	sedative-related disorders	0	1	agnostic	Mental health
Mental, Behavioral and Neurodevelopmental Disorders	MBD005	Anxiety and fear-related disorders	F13280	Sedative, hypnotic or anxiolytic dependence with sedative, hypnotic or anxiolytic-induced anxiety disorder	sedative-related disorders	0	1	agnostic	Mental health
Mental, Behavioral and Neurodevelopmental Disorders	MBD020	Sedative-related disorders	F13281	Sedative, hypnotic or anxiolytic dependence with sedative, hypnotic or anxiolytic-induced sexual dysfunction	sedative-related disorders	0	1	agnostic	Mental health
Mental, Behavioral and Neurodevelopmental Disorders	MBD020	Sedative-related disorders	F13282	Sedative, hypnotic or anxiolytic dependence with sedative, hypnotic or anxiolytic-induced sleep disorder	sedative-related disorders	0	1	agnostic	Mental health
Mental, Behavioral and Neurodevelopmental Disorders	MBD020	Sedative-related disorders	F13288	Sedative, hypnotic or anxiolytic dependence with other sedative, hypnotic or anxiolytic-induced disorder	sedative-related disorders	0	1	agnostic	Mental health
Mental, Behavioral and Neurodevelopmental Disorders	MBD020	Sedative-related disorders	F1329	Sedative, hypnotic or anxiolytic dependence with unspecified sedative, hypnotic or anxiolytic-induced disorder	sedative-related disorders	0	1	agnostic	Mental health
			F139	Sedative, hypnotic or anxiolytic-related use, unspecified	anxiety disorder	1	0	clinician	Mental health
Mental, Behavioral and Neurodevelopmental Disorders	MBD020	Sedative-related disorders	F1390	Sedative, hypnotic, or anxiolytic use, unspecified, uncomplicated	sedative-related disorders	0	1	agnostic	Mental health
Mental, Behavioral and Neurodevelopmental Disorders	MBD020	Sedative-related disorders	F13920	Sedative, hypnotic or anxiolytic use, unspecified with intoxication, uncomplicated	sedative-related disorders	0	1	agnostic	Mental health
Mental, Behavioral and Neurodevelopmental Disorders	MBD020	Sedative-related disorders	F13921	Sedative, hypnotic or anxiolytic use, unspecified with intoxication delirium	sedative-related disorders	0	1	agnostic	Mental health
Mental, Behavioral and Neurodevelopmental Disorders	MBD020	Sedative-related disorders	F13929	Sedative, hypnotic or anxiolytic use, unspecified with intoxication, unspecified	sedative-related disorders	0	1	agnostic	Mental health
Mental, Behavioral and Neurodevelopmental Disorders	MBD020	Sedative-related disorders	F13930	Sedative, hypnotic or anxiolytic use, unspecified with withdrawal, uncomplicated	sedative-related disorders	0	1	agnostic	Mental health
Mental, Behavioral and Neurodevelopmental Disorders	MBD020	Sedative-related disorders	F13931	Sedative, hypnotic or anxiolytic use, unspecified with withdrawal delirium	sedative-related disorders	0	1	agnostic	Mental health
Mental, Behavioral and Neurodevelopmental Disorders	MBD020	Sedative-related disorders	F13932	Sedative, hypnotic or anxiolytic use, unspecified with withdrawal with perceptual disturbances	sedative-related disorders	0	1	agnostic	Mental health
Mental, Behavioral and Neurodevelopmental Disorders	MBD020	Sedative-related disorders	F13939	Sedative, hypnotic or anxiolytic use, unspecified with withdrawal, unspecified	sedative-related disorders	0	1	agnostic	Mental health
Mental, Behavioral and Neurodevelopmental Disorders	MBD020	Sedative-related disorders	F1394	Sedative, hypnotic or anxiolytic use, unspecified with sedative, hypnotic or anxiolytic-induced mood disorder	sedative-related disorders	0	1	agnostic	Mental health
Mental, Behavioral and Neurodevelopmental Disorders	MBD001	Schizophrenia spectrum and other psychotic disorders	F13950	Sedative, hypnotic or anxiolytic use, unspecified with sedative, hypnotic or anxiolytic-induced psychotic disorder with delusions	sedative-related disorders	0	1	agnostic	Mental health
Mental, Behavioral and Neurodevelopmental Disorders	MBD001	Schizophrenia spectrum and other psychotic disorders	F13951	Sedative, hypnotic or anxiolytic use, unspecified with sedative, hypnotic or anxiolytic-induced psychotic disorder with hallucinations	sedative-related disorders	0	1	agnostic	Mental health
Mental, Behavioral and Neurodevelopmental Disorders	MBD001	Schizophrenia spectrum and other psychotic disorders	F13959	Sedative, hypnotic or anxiolytic use, unspecified with sedative, hypnotic or anxiolytic-induced psychotic disorder, unspecified	sedative-related disorders	0	1	agnostic	Mental health
Mental, Behavioral and Neurodevelopmental Disorders	MBD020	Sedative-related disorders	F1396	Sedative, hypnotic or anxiolytic use, unspecified with sedative, hypnotic or anxiolytic-induced persisting amnestic disorder	sedative-related disorders	0	1	agnostic	Mental health
Mental, Behavioral and Neurodevelopmental Disorders	MBD020	Sedative-related disorders	F1397	Sedative, hypnotic or anxiolytic use, unspecified with sedative, hypnotic or anxiolytic-induced persisting dementia	sedative-related disorders	0	1	agnostic	Mental health
Mental, Behavioral and Neurodevelopmental Disorders	MBD005	Anxiety and fear-related disorders	F13980	Sedative, hypnotic or anxiolytic use, unspecified with sedative, hypnotic or anxiolytic-induced anxiety disorder	sedative-related disorders	0	1	agnostic	Mental health
Mental, Behavioral and Neurodevelopmental Disorders	MBD020	Sedative-related disorders	F13981	Sedative, hypnotic or anxiolytic use, unspecified with sedative, hypnotic or anxiolytic-induced sexual dysfunction	sedative-related disorders	0	1	agnostic	Mental health
Mental, Behavioral and Neurodevelopmental Disorders	MBD020	Sedative-related disorders	F13982	Sedative, hypnotic or anxiolytic use, unspecified with sedative, hypnotic or anxiolytic-induced sleep disorder	sedative-related disorders	0	1	agnostic	Mental health
Mental, Behavioral and Neurodevelopmental Disorders	MBD020	Sedative-related disorders	F13988	Sedative, hypnotic or anxiolytic use, unspecified with other sedative, hypnotic or anxiolytic-induced disorder	sedative-related disorders	0	1	agnostic	Mental health
Mental, Behavioral and Neurodevelopmental Disorders	MBD020	Sedative-related disorders	F1399	Sedative, hypnotic or anxiolytic use, unspecified with unspecified sedative, hypnotic or anxiolytic-induced disorder	sedative-related disorders	0	1	agnostic	Mental health
			F14	Cocaine related disorders	delirium	1	0	clinician	Neurodevelopment
			F141	Cocaine abuse	other substances	0	1	agnostic	Mental health
Mental, Behavioral and Neurodevelopmental Disorders	MBD021	Stimulant-related disorders	F1410	Cocaine abuse, uncomplicated	stimulant-related disorders	0	1	agnostic	Mental health
Mental, Behavioral and Neurodevelopmental Disorders	MBD026	Mental and substance use disorders in remission	F1411	Cocaine abuse, in remission
Mental, Behavioral and Neurodevelopmental Disorders	MBD021	Stimulant-related disorders	F14120	Cocaine abuse with intoxication, uncomplicated	stimulant-related disorders	0	1	agnostic	Mental health
Mental, Behavioral and Neurodevelopmental Disorders	MBD021	Stimulant-related disorders	F14121	Cocaine abuse with intoxication with delirium	stimulant-related disorders	0	1	agnostic	Mental health
Mental, Behavioral and Neurodevelopmental Disorders	MBD021	Stimulant-related disorders	F14122	Cocaine abuse with intoxication with perceptual disturbance	stimulant-related disorders	0	1	agnostic	Mental health
Mental, Behavioral and Neurodevelopmental Disorders	MBD021	Stimulant-related disorders	F14129	Cocaine abuse with intoxication, unspecified	stimulant-related disorders	0	1	agnostic	Mental health
Mental, Behavioral and Neurodevelopmental Disorders	MBD021	Stimulant-related disorders	F1413	Cocaine abuse, unspecified with withdrawal	stimulant-related disorders	0	1	agnostic	Mental health
Mental, Behavioral and Neurodevelopmental Disorders	MBD021	Stimulant-related disorders	F1414	Cocaine abuse with cocaine-induced mood disorder	stimulant-related disorders	0	1	agnostic	Mental health
Mental, Behavioral and Neurodevelopmental Disorders	MBD001	Schizophrenia spectrum and other psychotic disorders	F14150	Cocaine abuse with cocaine-induced psychotic disorder with delusions	stimulant-related disorders	0	1	agnostic	Mental health
Mental, Behavioral and Neurodevelopmental Disorders	MBD001	Schizophrenia spectrum and other psychotic disorders	F14151	Cocaine abuse with cocaine-induced psychotic disorder with hallucinations	stimulant-related disorders	0	1	agnostic	Mental health
Mental, Behavioral and Neurodevelopmental Disorders	MBD001	Schizophrenia spectrum and other psychotic disorders	F14159	Cocaine abuse with cocaine-induced psychotic disorder, unspecified	stimulant-related disorders	0	1	agnostic	Mental health
Mental, Behavioral and Neurodevelopmental Disorders	MBD005	Anxiety and fear-related disorders	F14180	Cocaine abuse with cocaine-induced anxiety disorder	stimulant-related disorders	0	1	agnostic	Mental health
Mental, Behavioral and Neurodevelopmental Disorders	MBD021	Stimulant-related disorders	F14181	Cocaine abuse with cocaine-induced sexual dysfunction	stimulant-related disorders	0	1	agnostic	Mental health
Mental, Behavioral and Neurodevelopmental Disorders	MBD021	Stimulant-related disorders	F14182	Cocaine abuse with cocaine-induced sleep disorder	stimulant-related disorders	0	1	agnostic	Mental health
Mental, Behavioral and Neurodevelopmental Disorders	MBD021	Stimulant-related disorders	F14188	Cocaine abuse with other cocaine-induced disorder	stimulant-related disorders	0	1	agnostic	Mental health
Mental, Behavioral and Neurodevelopmental Disorders	MBD021	Stimulant-related disorders	F1419	Cocaine abuse with unspecified cocaine-induced disorder	stimulant-related disorders	0	1	agnostic	Mental health
			F142	Cocaine dependence	other substances	0	1	agnostic	Mental health
Mental, Behavioral and Neurodevelopmental Disorders	MBD021	Stimulant-related disorders	F1420	Cocaine dependence, uncomplicated	stimulant-related disorders	0	1	agnostic	Mental health
Mental, Behavioral and Neurodevelopmental Disorders	MBD026	Mental and substance use disorders in remission	F1421	Cocaine dependence, in remission
Mental, Behavioral and Neurodevelopmental Disorders	MBD021	Stimulant-related disorders	F14220	Cocaine dependence with intoxication, uncomplicated	stimulant-related disorders	0	1	agnostic	Mental health
Mental, Behavioral and Neurodevelopmental Disorders	MBD021	Stimulant-related disorders	F14221	Cocaine dependence with intoxication delirium	stimulant-related disorders	0	1	agnostic	Mental health
Mental, Behavioral and Neurodevelopmental Disorders	MBD021	Stimulant-related disorders	F14222	Cocaine dependence with intoxication with perceptual disturbance	stimulant-related disorders	0	1	agnostic	Mental health
Mental, Behavioral and Neurodevelopmental Disorders	MBD021	Stimulant-related disorders	F14229	Cocaine dependence with intoxication, unspecified	stimulant-related disorders	0	1	agnostic	Mental health
Mental, Behavioral and Neurodevelopmental Disorders	MBD021	Stimulant-related disorders	F1423	Cocaine dependence with withdrawal	stimulant-related disorders	0	1	agnostic	Mental health
Mental, Behavioral and Neurodevelopmental Disorders	MBD021	Stimulant-related disorders	F1424	Cocaine dependence with cocaine-induced mood disorder	stimulant-related disorders	0	1	agnostic	Mental health
Mental, Behavioral and Neurodevelopmental Disorders	MBD001	Schizophrenia spectrum and other psychotic disorders	F14250	Cocaine dependence with cocaine-induced psychotic disorder with delusions	stimulant-related disorders	0	1	agnostic	Mental health
Mental, Behavioral and Neurodevelopmental Disorders	MBD001	Schizophrenia spectrum and other psychotic disorders	F14251	Cocaine dependence with cocaine-induced psychotic disorder with hallucinations	stimulant-related disorders	0	1	agnostic	Mental health
Mental, Behavioral and Neurodevelopmental Disorders	MBD001	Schizophrenia spectrum and other psychotic disorders	F14259	Cocaine dependence with cocaine-induced psychotic disorder, unspecified	stimulant-related disorders	0	1	agnostic	Mental health
Mental, Behavioral and Neurodevelopmental Disorders	MBD005	Anxiety and fear-related disorders	F14280	Cocaine dependence with cocaine-induced anxiety disorder	stimulant-related disorders	0	1	agnostic	Mental health
Mental, Behavioral and Neurodevelopmental Disorders	MBD021	Stimulant-related disorders	F14281	Cocaine dependence with cocaine-induced sexual dysfunction	stimulant-related disorders	0	1	agnostic	Mental health
Mental, Behavioral and Neurodevelopmental Disorders	MBD021	Stimulant-related disorders	F14282	Cocaine dependence with cocaine-induced sleep disorder	stimulant-related disorders	0	1	agnostic	Mental health
Mental, Behavioral and Neurodevelopmental Disorders	MBD021	Stimulant-related disorders	F14288	Cocaine dependence with other cocaine-induced disorder	stimulant-related disorders	0	1	agnostic	Mental health
Mental, Behavioral and Neurodevelopmental Disorders	MBD021	Stimulant-related disorders	F1429	Cocaine dependence with unspecified cocaine-induced disorder	stimulant-related disorders	0	1	agnostic	Mental health
			F149	Cocaine use, unspecified	other substances	0	1	agnostic	Mental health
Mental, Behavioral and Neurodevelopmental Disorders	MBD021	Stimulant-related disorders	F1490	Cocaine use, unspecified, uncomplicated	stimulant-related disorders	0	1	agnostic	Mental health
Mental, Behavioral and Neurodevelopmental Disorders	MBD021	Stimulant-related disorders	F14920	Cocaine use, unspecified with intoxication, uncomplicated	stimulant-related disorders	0	1	agnostic	Mental health
Mental, Behavioral and Neurodevelopmental Disorders	MBD021	Stimulant-related disorders	F14921	Cocaine use, unspecified with intoxication delirium	stimulant-related disorders	0	1	agnostic	Mental health
Mental, Behavioral and Neurodevelopmental Disorders	MBD021	Stimulant-related disorders	F14922	Cocaine use, unspecified with intoxication with perceptual disturbance	stimulant-related disorders	0	1	agnostic	Mental health
Mental, Behavioral and Neurodevelopmental Disorders	MBD021	Stimulant-related disorders	F14929	Cocaine use, unspecified with intoxication, unspecified	stimulant-related disorders	0	1	agnostic	Mental health
Mental, Behavioral and Neurodevelopmental Disorders	MBD021	Stimulant-related disorders	F1493	Cocaine use, unspecified with withdrawal	stimulant-related disorders	0	1	agnostic	Mental health
Mental, Behavioral and Neurodevelopmental Disorders	MBD021	Stimulant-related disorders	F1494	Cocaine use, unspecified with cocaine-induced mood disorder	stimulant-related disorders	0	1	agnostic	Mental health
Mental, Behavioral and Neurodevelopmental Disorders	MBD001	Schizophrenia spectrum and other psychotic disorders	F14950	Cocaine use, unspecified with cocaine-induced psychotic disorder with delusions	stimulant-related disorders	0	1	agnostic	Mental health
Mental, Behavioral and Neurodevelopmental Disorders	MBD001	Schizophrenia spectrum and other psychotic disorders	F14951	Cocaine use, unspecified with cocaine-induced psychotic disorder with hallucinations	stimulant-related disorders	0	1	agnostic	Mental health
Mental, Behavioral and Neurodevelopmental Disorders	MBD001	Schizophrenia spectrum and other psychotic disorders	F14959	Cocaine use, unspecified with cocaine-induced psychotic disorder, unspecified	stimulant-related disorders	0	1	agnostic	Mental health
Mental, Behavioral and Neurodevelopmental Disorders	MBD005	Anxiety and fear-related disorders	F14980	Cocaine use, unspecified with cocaine-induced anxiety disorder	stimulant-related disorders	0	1	agnostic	Mental health
Mental, Behavioral and Neurodevelopmental Disorders	MBD021	Stimulant-related disorders	F14981	Cocaine use, unspecified with cocaine-induced sexual dysfunction	stimulant-related disorders	0	1	agnostic	Mental health
Mental, Behavioral and Neurodevelopmental Disorders	MBD021	Stimulant-related disorders	F14982	Cocaine use, unspecified with cocaine-induced sleep disorder	stimulant-related disorders	0	1	agnostic	Mental health
Mental, Behavioral and Neurodevelopmental Disorders	MBD021	Stimulant-related disorders	F14988	Cocaine use, unspecified with other cocaine-induced disorder	stimulant-related disorders	0	1	agnostic	Mental health
Mental, Behavioral and Neurodevelopmental Disorders	MBD021	Stimulant-related disorders	F1499	Cocaine use, unspecified with unspecified cocaine-induced disorder	stimulant-related disorders	0	1	agnostic	Mental health
			F15	Other stimulant related disorders	delirium	1	0	clinician	Neurodevelopment
			F151	Other stimulant abuse	other substances	0	1	agnostic	Mental health
Mental, Behavioral and Neurodevelopmental Disorders	MBD021	Stimulant-related disorders	F1510	Other stimulant abuse, uncomplicated	stimulant-related disorders	0	1	agnostic	Mental health
Mental, Behavioral and Neurodevelopmental Disorders	MBD026	Mental and substance use disorders in remission	F1511	Other stimulant abuse, in remission
Mental, Behavioral and Neurodevelopmental Disorders	MBD021	Stimulant-related disorders	F15120	Other stimulant abuse with intoxication, uncomplicated	stimulant-related disorders	0	1	agnostic	Mental health
Mental, Behavioral and Neurodevelopmental Disorders	MBD021	Stimulant-related disorders	F15121	Other stimulant abuse with intoxication delirium	stimulant-related disorders	0	1	agnostic	Mental health
Mental, Behavioral and Neurodevelopmental Disorders	MBD021	Stimulant-related disorders	F15122	Other stimulant abuse with intoxication with perceptual disturbance	stimulant-related disorders	0	1	agnostic	Mental health
Mental, Behavioral and Neurodevelopmental Disorders	MBD021	Stimulant-related disorders	F15129	Other stimulant abuse with intoxication, unspecified	stimulant-related disorders	0	1	agnostic	Mental health
Mental, Behavioral and Neurodevelopmental Disorders	MBD021	Stimulant-related disorders	F1513	Other stimulant abuse with withdrawal	stimulant-related disorders	0	1	agnostic	Mental health
Mental, Behavioral and Neurodevelopmental Disorders	MBD021	Stimulant-related disorders	F1514	Other stimulant abuse with stimulant-induced mood disorder	stimulant-related disorders	0	1	agnostic	Mental health
Mental, Behavioral and Neurodevelopmental Disorders	MBD001	Schizophrenia spectrum and other psychotic disorders	F15150	Other stimulant abuse with stimulant-induced psychotic disorder with delusions	stimulant-related disorders	0	1	agnostic	Mental health
Mental, Behavioral and Neurodevelopmental Disorders	MBD001	Schizophrenia spectrum and other psychotic disorders	F15151	Other stimulant abuse with stimulant-induced psychotic disorder with hallucinations	stimulant-related disorders	0	1	agnostic	Mental health
Mental, Behavioral and Neurodevelopmental Disorders	MBD001	Schizophrenia spectrum and other psychotic disorders	F15159	Other stimulant abuse with stimulant-induced psychotic disorder, unspecified	stimulant-related disorders	0	1	agnostic	Mental health
Mental, Behavioral and Neurodevelopmental Disorders	MBD005	Anxiety and fear-related disorders	F15180	Other stimulant abuse with stimulant-induced anxiety disorder	stimulant-related disorders	0	1	agnostic	Mental health
Mental, Behavioral and Neurodevelopmental Disorders	MBD021	Stimulant-related disorders	F15181	Other stimulant abuse with stimulant-induced sexual dysfunction	stimulant-related disorders	0	1	agnostic	Mental health
Mental, Behavioral and Neurodevelopmental Disorders	MBD021	Stimulant-related disorders	F15182	Other stimulant abuse with stimulant-induced sleep disorder	stimulant-related disorders	0	1	agnostic	Mental health
Mental, Behavioral and Neurodevelopmental Disorders	MBD021	Stimulant-related disorders	F15188	Other stimulant abuse with other stimulant-induced disorder	stimulant-related disorders	0	1	agnostic	Mental health
Mental, Behavioral and Neurodevelopmental Disorders	MBD021	Stimulant-related disorders	F1519	Other stimulant abuse with unspecified stimulant-induced disorder	stimulant-related disorders	0	1	agnostic	Mental health
			F152	Other stimulant dependence	other substances	0	1	agnostic	Mental health
Mental, Behavioral and Neurodevelopmental Disorders	MBD021	Stimulant-related disorders	F1520	Other stimulant dependence, uncomplicated	stimulant-related disorders	0	1	agnostic	Mental health
Mental, Behavioral and Neurodevelopmental Disorders	MBD026	Mental and substance use disorders in remission	F1521	Other stimulant dependence, in remission
Mental, Behavioral and Neurodevelopmental Disorders	MBD021	Stimulant-related disorders	F15220	Other stimulant dependence with intoxication, uncomplicated	stimulant-related disorders	0	1	agnostic	Mental health
Mental, Behavioral and Neurodevelopmental Disorders	MBD021	Stimulant-related disorders	F15221	Other stimulant dependence with intoxication delirium	stimulant-related disorders	0	1	agnostic	Mental health
Mental, Behavioral and Neurodevelopmental Disorders	MBD021	Stimulant-related disorders	F15222	Other stimulant dependence with intoxication with perceptual disturbance	stimulant-related disorders	0	1	agnostic	Mental health
Mental, Behavioral and Neurodevelopmental Disorders	MBD021	Stimulant-related disorders	F15229	Other stimulant dependence with intoxication, unspecified	stimulant-related disorders	0	1	agnostic	Mental health
Mental, Behavioral and Neurodevelopmental Disorders	MBD021	Stimulant-related disorders	F1523	Other stimulant dependence with withdrawal	stimulant-related disorders	0	1	agnostic	Mental health
Mental, Behavioral and Neurodevelopmental Disorders	MBD021	Stimulant-related disorders	F1524	Other stimulant dependence with stimulant-induced mood disorder	stimulant-related disorders	0	1	agnostic	Mental health
Mental, Behavioral and Neurodevelopmental Disorders	MBD001	Schizophrenia spectrum and other psychotic disorders	F15250	Other stimulant dependence with stimulant-induced psychotic disorder with delusions	stimulant-related disorders	0	1	agnostic	Mental health
Mental, Behavioral and Neurodevelopmental Disorders	MBD001	Schizophrenia spectrum and other psychotic disorders	F15251	Other stimulant dependence with stimulant-induced psychotic disorder with hallucinations	stimulant-related disorders	0	1	agnostic	Mental health
Mental, Behavioral and Neurodevelopmental Disorders	MBD001	Schizophrenia spectrum and other psychotic disorders	F15259	Other stimulant dependence with stimulant-induced psychotic disorder, unspecified	stimulant-related disorders	0	1	agnostic	Mental health
Mental, Behavioral and Neurodevelopmental Disorders	MBD005	Anxiety and fear-related disorders	F15280	Other stimulant dependence with stimulant-induced anxiety disorder	stimulant-related disorders	0	1	agnostic	Mental health
Mental, Behavioral and Neurodevelopmental Disorders	MBD021	Stimulant-related disorders	F15281	Other stimulant dependence with stimulant-induced sexual dysfunction	stimulant-related disorders	0	1	agnostic	Mental health
Mental, Behavioral and Neurodevelopmental Disorders	MBD021	Stimulant-related disorders	F15282	Other stimulant dependence with stimulant-induced sleep disorder	stimulant-related disorders	0	1	agnostic	Mental health
Mental, Behavioral and Neurodevelopmental Disorders	MBD021	Stimulant-related disorders	F15288	Other stimulant dependence with other stimulant-induced disorder	stimulant-related disorders	0	1	agnostic	Mental health
Mental, Behavioral and Neurodevelopmental Disorders	MBD021	Stimulant-related disorders	F1529	Other stimulant dependence with unspecified stimulant-induced disorder	stimulant-related disorders	0	1	agnostic	Mental health
			F159	Other stimulant use, unspecified	other substances	0	1	agnostic	Mental health
Mental, Behavioral and Neurodevelopmental Disorders	MBD021	Stimulant-related disorders	F1590	Other stimulant use, unspecified, uncomplicated	stimulant-related disorders	0	1	agnostic	Mental health
Mental, Behavioral and Neurodevelopmental Disorders	MBD021	Stimulant-related disorders	F15920	Other stimulant use, unspecified with intoxication, uncomplicated	stimulant-related disorders	0	1	agnostic	Mental health
Mental, Behavioral and Neurodevelopmental Disorders	MBD021	Stimulant-related disorders	F15921	Other stimulant use, unspecified with intoxication delirium	stimulant-related disorders	0	1	agnostic	Mental health
Mental, Behavioral and Neurodevelopmental Disorders	MBD021	Stimulant-related disorders	F15922	Other stimulant use, unspecified with intoxication with perceptual disturbance	stimulant-related disorders	0	1	agnostic	Mental health
Mental, Behavioral and Neurodevelopmental Disorders	MBD021	Stimulant-related disorders	F15929	Other stimulant use, unspecified with intoxication, unspecified	stimulant-related disorders	0	1	agnostic	Mental health
Mental, Behavioral and Neurodevelopmental Disorders	MBD021	Stimulant-related disorders	F1593	Other stimulant use, unspecified with withdrawal	stimulant-related disorders	0	1	agnostic	Mental health
Mental, Behavioral and Neurodevelopmental Disorders	MBD021	Stimulant-related disorders	F1594	Other stimulant use, unspecified with stimulant-induced mood disorder	stimulant-related disorders	0	1	agnostic	Mental health
Mental, Behavioral and Neurodevelopmental Disorders	MBD001	Schizophrenia spectrum and other psychotic disorders	F15950	Other stimulant use, unspecified with stimulant-induced psychotic disorder with delusions	stimulant-related disorders	0	1	agnostic	Mental health
Mental, Behavioral and Neurodevelopmental Disorders	MBD001	Schizophrenia spectrum and other psychotic disorders	F15951	Other stimulant use, unspecified with stimulant-induced psychotic disorder with hallucinations	stimulant-related disorders	0	1	agnostic	Mental health
Mental, Behavioral and Neurodevelopmental Disorders	MBD001	Schizophrenia spectrum and other psychotic disorders	F15959	Other stimulant use, unspecified with stimulant-induced psychotic disorder, unspecified	stimulant-related disorders	0	1	agnostic	Mental health
Mental, Behavioral and Neurodevelopmental Disorders	MBD005	Anxiety and fear-related disorders	F15980	Other stimulant use, unspecified with stimulant-induced anxiety disorder	stimulant-related disorders	0	1	agnostic	Mental health
Mental, Behavioral and Neurodevelopmental Disorders	MBD021	Stimulant-related disorders	F15981	Other stimulant use, unspecified with stimulant-induced sexual dysfunction	stimulant-related disorders	0	1	agnostic	Mental health
Mental, Behavioral and Neurodevelopmental Disorders	MBD021	Stimulant-related disorders	F15982	Other stimulant use, unspecified with stimulant-induced sleep disorder	stimulant-related disorders	0	1	agnostic	Mental health
Mental, Behavioral and Neurodevelopmental Disorders	MBD021	Stimulant-related disorders	F15988	Other stimulant use, unspecified with other stimulant-induced disorder	stimulant-related disorders	0	1	agnostic	Mental health
Mental, Behavioral and Neurodevelopmental Disorders	MBD021	Stimulant-related disorders	F1599	Other stimulant use, unspecified with unspecified stimulant-induced disorder	stimulant-related disorders	0	1	agnostic	Mental health
			F16	Hallucinogen related disorders	delirium	1	0	clinician	Neurodevelopment
			F161	Hallucinogen abuse	other substances	0	1	agnostic	Mental health
Mental, Behavioral and Neurodevelopmental Disorders	MBD022	Hallucinogen-related disorders	F1610	Hallucinogen abuse, uncomplicated	hallucinations	1	0	agnostic	Mental health
Mental, Behavioral and Neurodevelopmental Disorders	MBD026	Mental and substance use disorders in remission	F1611	Hallucinogen abuse, in remission
Mental, Behavioral and Neurodevelopmental Disorders	MBD022	Hallucinogen-related disorders	F16120	Hallucinogen abuse with intoxication, uncomplicated	hallucinations	1	0	agnostic	Mental health
Mental, Behavioral and Neurodevelopmental Disorders	MBD022	Hallucinogen-related disorders	F16121	Hallucinogen abuse with intoxication with delirium	hallucinations	1	0	agnostic	Mental health
Mental, Behavioral and Neurodevelopmental Disorders	MBD022	Hallucinogen-related disorders	F16122	Hallucinogen abuse with intoxication with perceptual disturbance	hallucinations	1	0	agnostic	Mental health
Mental, Behavioral and Neurodevelopmental Disorders	MBD022	Hallucinogen-related disorders	F16129	Hallucinogen abuse with intoxication, unspecified	hallucinations	1	0	agnostic	Mental health
Mental, Behavioral and Neurodevelopmental Disorders	MBD022	Hallucinogen-related disorders	F1614	Hallucinogen abuse with hallucinogen-induced mood disorder	hallucinations	1	0	agnostic	Mental health
Mental, Behavioral and Neurodevelopmental Disorders	MBD001	Schizophrenia spectrum and other psychotic disorders	F16150	Hallucinogen abuse with hallucinogen-induced psychotic disorder with delusions	hallucinations	1	0	agnostic	Mental health
Mental, Behavioral and Neurodevelopmental Disorders	MBD001	Schizophrenia spectrum and other psychotic disorders	F16151	Hallucinogen abuse with hallucinogen-induced psychotic disorder with hallucinations	hallucinations	1	0	agnostic	Mental health
Mental, Behavioral and Neurodevelopmental Disorders	MBD001	Schizophrenia spectrum and other psychotic disorders	F16159	Hallucinogen abuse with hallucinogen-induced psychotic disorder, unspecified	hallucinations	1	0	agnostic	Mental health
Mental, Behavioral and Neurodevelopmental Disorders	MBD005	Anxiety and fear-related disorders	F16180	Hallucinogen abuse with hallucinogen-induced anxiety disorder	hallucinations	1	0	agnostic	Mental health
Mental, Behavioral and Neurodevelopmental Disorders	MBD022	Hallucinogen-related disorders	F16183	Hallucinogen abuse with hallucinogen persisting perception disorder (flashbacks)	hallucinations	1	0	agnostic	Mental health
Mental, Behavioral and Neurodevelopmental Disorders	MBD022	Hallucinogen-related disorders	F16188	Hallucinogen abuse with other hallucinogen-induced disorder	hallucinations	1	0	agnostic	Mental health
Mental, Behavioral and Neurodevelopmental Disorders	MBD022	Hallucinogen-related disorders	F1619	Hallucinogen abuse with unspecified hallucinogen-induced disorder	hallucinations	1	0	agnostic	Mental health
			F162	Hallucinogen dependence	other substances	0	1	agnostic	Mental health
Mental, Behavioral and Neurodevelopmental Disorders	MBD022	Hallucinogen-related disorders	F1620	Hallucinogen dependence, uncomplicated	hallucinations	1	0	agnostic	Mental health
Mental, Behavioral and Neurodevelopmental Disorders	MBD026	Mental and substance use disorders in remission	F1621	Hallucinogen dependence, in remission
Mental, Behavioral and Neurodevelopmental Disorders	MBD022	Hallucinogen-related disorders	F16220	Hallucinogen dependence with intoxication, uncomplicated	hallucinations	1	0	agnostic	Mental health
Mental, Behavioral and Neurodevelopmental Disorders	MBD022	Hallucinogen-related disorders	F16221	Hallucinogen dependence with intoxication with delirium	hallucinations	1	0	agnostic	Mental health
Mental, Behavioral and Neurodevelopmental Disorders	MBD022	Hallucinogen-related disorders	F16229	Hallucinogen dependence with intoxication, unspecified	hallucinations	1	0	agnostic	Mental health
Mental, Behavioral and Neurodevelopmental Disorders	MBD022	Hallucinogen-related disorders	F1624	Hallucinogen dependence with hallucinogen-induced mood disorder	hallucinations	1	0	agnostic	Mental health
Mental, Behavioral and Neurodevelopmental Disorders	MBD001	Schizophrenia spectrum and other psychotic disorders	F16250	Hallucinogen dependence with hallucinogen-induced psychotic disorder with delusions	hallucinations	1	0	agnostic	Mental health
Mental, Behavioral and Neurodevelopmental Disorders	MBD001	Schizophrenia spectrum and other psychotic disorders	F16251	Hallucinogen dependence with hallucinogen-induced psychotic disorder with hallucinations	hallucinations	1	0	agnostic	Mental health
Mental, Behavioral and Neurodevelopmental Disorders	MBD001	Schizophrenia spectrum and other psychotic disorders	F16259	Hallucinogen dependence with hallucinogen-induced psychotic disorder, unspecified	hallucinations	1	0	agnostic	Mental health
Mental, Behavioral and Neurodevelopmental Disorders	MBD005	Anxiety and fear-related disorders	F16280	Hallucinogen dependence with hallucinogen-induced anxiety disorder	hallucinations	1	0	agnostic	Mental health
Mental, Behavioral and Neurodevelopmental Disorders	MBD022	Hallucinogen-related disorders	F16283	Hallucinogen dependence with hallucinogen persisting perception disorder (flashbacks)	hallucinations	1	0	agnostic	Mental health
Mental, Behavioral and Neurodevelopmental Disorders	MBD022	Hallucinogen-related disorders	F16288	Hallucinogen dependence with other hallucinogen-induced disorder	hallucinations	1	0	agnostic	Mental health
Mental, Behavioral and Neurodevelopmental Disorders	MBD022	Hallucinogen-related disorders	F1629	Hallucinogen dependence with unspecified hallucinogen-induced disorder	hallucinations	1	0	agnostic	Mental health
			F169	Hallucinogen use, unspecified	other substances	0	1	agnostic	Mental health
Mental, Behavioral and Neurodevelopmental Disorders	MBD022	Hallucinogen-related disorders	F1690	Hallucinogen use, unspecified, uncomplicated	hallucinations	1	0	agnostic	Mental health
Mental, Behavioral and Neurodevelopmental Disorders	MBD022	Hallucinogen-related disorders	F16920	Hallucinogen use, unspecified with intoxication, uncomplicated	hallucinations	1	0	agnostic	Mental health
Mental, Behavioral and Neurodevelopmental Disorders	MBD022	Hallucinogen-related disorders	F16921	Hallucinogen use, unspecified with intoxication with delirium	hallucinations	1	0	agnostic	Mental health
Mental, Behavioral and Neurodevelopmental Disorders	MBD022	Hallucinogen-related disorders	F16929	Hallucinogen use, unspecified with intoxication, unspecified	hallucinations	1	0	agnostic	Mental health
Mental, Behavioral and Neurodevelopmental Disorders	MBD022	Hallucinogen-related disorders	F1694	Hallucinogen use, unspecified with hallucinogen-induced mood disorder	hallucinations	1	0	agnostic	Mental health
Mental, Behavioral and Neurodevelopmental Disorders	MBD001	Schizophrenia spectrum and other psychotic disorders	F16950	Hallucinogen use, unspecified with hallucinogen-induced psychotic disorder with delusions	hallucinations	1	0	agnostic	Mental health
Mental, Behavioral and Neurodevelopmental Disorders	MBD001	Schizophrenia spectrum and other psychotic disorders	F16951	Hallucinogen use, unspecified with hallucinogen-induced psychotic disorder with hallucinations	hallucinations	1	0	agnostic	Mental health
Mental, Behavioral and Neurodevelopmental Disorders	MBD001	Schizophrenia spectrum and other psychotic disorders	F16959	Hallucinogen use, unspecified with hallucinogen-induced psychotic disorder, unspecified	hallucinations	1	0	agnostic	Mental health
Mental, Behavioral and Neurodevelopmental Disorders	MBD005	Anxiety and fear-related disorders	F16980	Hallucinogen use, unspecified with hallucinogen-induced anxiety disorder	hallucinations	1	0	agnostic	Mental health
Mental, Behavioral and Neurodevelopmental Disorders	MBD022	Hallucinogen-related disorders	F16983	Hallucinogen use, unspecified with hallucinogen persisting perception disorder (flashbacks)	hallucinations	1	0	agnostic	Mental health
Mental, Behavioral and Neurodevelopmental Disorders	MBD022	Hallucinogen-related disorders	F16988	Hallucinogen use, unspecified with other hallucinogen-induced disorder	hallucinations	1	0	agnostic	Mental health
Mental, Behavioral and Neurodevelopmental Disorders	MBD022	Hallucinogen-related disorders	F1699	Hallucinogen use, unspecified with unspecified hallucinogen-induced disorder	hallucinations	1	0	agnostic	Mental health
			F17	Nicotine dependence	tobacco-related disorders	0	1	agnostic	Mental health
			F172	Nicotine dependence	tobacco-related disorders	0	1	agnostic	Mental health
Mental, Behavioral and Neurodevelopmental Disorders	MBD024	Tobacco-related disorders	F17200	Nicotine dependence, unspecified, uncomplicated	tobacco-related disorders	0	1	agnostic	Mental health
Mental, Behavioral and Neurodevelopmental Disorders	MBD026	Mental and substance use disorders in remission	F17201	Nicotine dependence, unspecified, in remission
Mental, Behavioral and Neurodevelopmental Disorders	MBD024	Tobacco-related disorders	F17203	Nicotine dependence unspecified, with withdrawal	tobacco-related disorders	0	1	agnostic	Mental health
Mental, Behavioral and Neurodevelopmental Disorders	MBD024	Tobacco-related disorders	F17208	Nicotine dependence, unspecified, with other nicotine-induced disorders	tobacco-related disorders	0	1	agnostic	Mental health
Mental, Behavioral and Neurodevelopmental Disorders	MBD024	Tobacco-related disorders	F17209	Nicotine dependence, unspecified, with unspecified nicotine-induced disorders	tobacco-related disorders	0	1	agnostic	Mental health
Mental, Behavioral and Neurodevelopmental Disorders	MBD024	Tobacco-related disorders	F17210	Nicotine dependence, cigarettes, uncomplicated	tobacco-related disorders	0	1	agnostic	Mental health
Mental, Behavioral and Neurodevelopmental Disorders	MBD026	Mental and substance use disorders in remission	F17211	Nicotine dependence, cigarettes, in remission
Mental, Behavioral and Neurodevelopmental Disorders	MBD024	Tobacco-related disorders	F17213	Nicotine dependence, cigarettes, with withdrawal	tobacco-related disorders	0	1	agnostic	Mental health
Mental, Behavioral and Neurodevelopmental Disorders	MBD024	Tobacco-related disorders	F17218	Nicotine dependence, cigarettes, with other nicotine-induced disorders	tobacco-related disorders	0	1	agnostic	Mental health
Mental, Behavioral and Neurodevelopmental Disorders	MBD024	Tobacco-related disorders	F17219	Nicotine dependence, cigarettes, with unspecified nicotine-induced disorders	tobacco-related disorders	0	1	agnostic	Mental health
Mental, Behavioral and Neurodevelopmental Disorders	MBD024	Tobacco-related disorders	F17220	Nicotine dependence, chewing tobacco, uncomplicated	tobacco-related disorders	0	1	agnostic	Mental health
Mental, Behavioral and Neurodevelopmental Disorders	MBD026	Mental and substance use disorders in remission	F17221	Nicotine dependence, chewing tobacco, in remission
Mental, Behavioral and Neurodevelopmental Disorders	MBD024	Tobacco-related disorders	F17223	Nicotine dependence, chewing tobacco, with withdrawal	tobacco-related disorders	0	1	agnostic	Mental health
Mental, Behavioral and Neurodevelopmental Disorders	MBD024	Tobacco-related disorders	F17228	Nicotine dependence, chewing tobacco, with other nicotine-induced disorders	tobacco-related disorders	0	1	agnostic	Mental health
Mental, Behavioral and Neurodevelopmental Disorders	MBD024	Tobacco-related disorders	F17229	Nicotine dependence, chewing tobacco, with unspecified nicotine-induced disorders	tobacco-related disorders	0	1	agnostic	Mental health
Mental, Behavioral and Neurodevelopmental Disorders	MBD024	Tobacco-related disorders	F17290	Nicotine dependence, other tobacco product, uncomplicated	tobacco-related disorders	0	1	agnostic	Mental health
Mental, Behavioral and Neurodevelopmental Disorders	MBD026	Mental and substance use disorders in remission	F17291	Nicotine dependence, other tobacco product, in remission
Mental, Behavioral and Neurodevelopmental Disorders	MBD024	Tobacco-related disorders	F17293	Nicotine dependence, other tobacco product, with withdrawal	tobacco-related disorders	0	1	agnostic	Mental health
Mental, Behavioral and Neurodevelopmental Disorders	MBD024	Tobacco-related disorders	F17298	Nicotine dependence, other tobacco product, with other nicotine-induced disorders	tobacco-related disorders	0	1	agnostic	Mental health
Mental, Behavioral and Neurodevelopmental Disorders	MBD024	Tobacco-related disorders	F17299	Nicotine dependence, other tobacco product, with unspecified nicotine-induced disorders	tobacco-related disorders	0	1	agnostic	Mental health
			F18	Inhalant related disorders	delirium	1	0	clinician	Neurodevelopment
			F181	Inhalant abuse	other substances	0	1	agnostic	Mental health
Mental, Behavioral and Neurodevelopmental Disorders	MBD023	Inhalant-related disorders	F1810	Inhalant abuse, uncomplicated	inhalant-related disorders	0	1	agnostic	Mental health
Mental, Behavioral and Neurodevelopmental Disorders	MBD026	Mental and substance use disorders in remission	F1811	Inhalant abuse, in remission
Mental, Behavioral and Neurodevelopmental Disorders	MBD023	Inhalant-related disorders	F18120	Inhalant abuse with intoxication, uncomplicated	inhalant-related disorders	0	1	agnostic	Mental health
Mental, Behavioral and Neurodevelopmental Disorders	MBD023	Inhalant-related disorders	F18121	Inhalant abuse with intoxication delirium	inhalant-related disorders	0	1	agnostic	Mental health
Mental, Behavioral and Neurodevelopmental Disorders	MBD023	Inhalant-related disorders	F18129	Inhalant abuse with intoxication, unspecified	inhalant-related disorders	0	1	agnostic	Mental health
Mental, Behavioral and Neurodevelopmental Disorders	MBD023	Inhalant-related disorders	F1814	Inhalant abuse with inhalant-induced mood disorder	inhalant-related disorders	0	1	agnostic	Mental health
Mental, Behavioral and Neurodevelopmental Disorders	MBD001	Schizophrenia spectrum and other psychotic disorders	F18150	Inhalant abuse with inhalant-induced psychotic disorder with delusions	inhalant-related disorders	0	1	agnostic	Mental health
Mental, Behavioral and Neurodevelopmental Disorders	MBD001	Schizophrenia spectrum and other psychotic disorders	F18151	Inhalant abuse with inhalant-induced psychotic disorder with hallucinations	inhalant-related disorders	0	1	agnostic	Mental health
Mental, Behavioral and Neurodevelopmental Disorders	MBD001	Schizophrenia spectrum and other psychotic disorders	F18159	Inhalant abuse with inhalant-induced psychotic disorder, unspecified	inhalant-related disorders	0	1	agnostic	Mental health
Mental, Behavioral and Neurodevelopmental Disorders	MBD023	Inhalant-related disorders	F1817	Inhalant abuse with inhalant-induced dementia	inhalant-related disorders	0	1	agnostic	Mental health
Mental, Behavioral and Neurodevelopmental Disorders	MBD005	Anxiety and fear-related disorders	F18180	Inhalant abuse with inhalant-induced anxiety disorder	inhalant-related disorders	0	1	agnostic	Mental health
Mental, Behavioral and Neurodevelopmental Disorders	MBD023	Inhalant-related disorders	F18188	Inhalant abuse with other inhalant-induced disorder	inhalant-related disorders	0	1	agnostic	Mental health
Mental, Behavioral and Neurodevelopmental Disorders	MBD023	Inhalant-related disorders	F1819	Inhalant abuse with unspecified inhalant-induced disorder	inhalant-related disorders	0	1	agnostic	Mental health
			F182	Inhalant dependence	other substances	0	1	agnostic	Mental health
Mental, Behavioral and Neurodevelopmental Disorders	MBD023	Inhalant-related disorders	F1820	Inhalant dependence, uncomplicated	inhalant-related disorders	0	1	agnostic	Mental health
Mental, Behavioral and Neurodevelopmental Disorders	MBD026	Mental and substance use disorders in remission	F1821	Inhalant dependence, in remission
Mental, Behavioral and Neurodevelopmental Disorders	MBD023	Inhalant-related disorders	F18220	Inhalant dependence with intoxication, uncomplicated	inhalant-related disorders	0	1	agnostic	Mental health
Mental, Behavioral and Neurodevelopmental Disorders	MBD023	Inhalant-related disorders	F18221	Inhalant dependence with intoxication delirium	inhalant-related disorders	0	1	agnostic	Mental health
Mental, Behavioral and Neurodevelopmental Disorders	MBD023	Inhalant-related disorders	F18229	Inhalant dependence with intoxication, unspecified	inhalant-related disorders	0	1	agnostic	Mental health
Mental, Behavioral and Neurodevelopmental Disorders	MBD023	Inhalant-related disorders	F1824	Inhalant dependence with inhalant-induced mood disorder	inhalant-related disorders	0	1	agnostic	Mental health
Mental, Behavioral and Neurodevelopmental Disorders	MBD001	Schizophrenia spectrum and other psychotic disorders	F18250	Inhalant dependence with inhalant-induced psychotic disorder with delusions	inhalant-related disorders	0	1	agnostic	Mental health
Mental, Behavioral and Neurodevelopmental Disorders	MBD001	Schizophrenia spectrum and other psychotic disorders	F18251	Inhalant dependence with inhalant-induced psychotic disorder with hallucinations	inhalant-related disorders	0	1	agnostic	Mental health
Mental, Behavioral and Neurodevelopmental Disorders	MBD001	Schizophrenia spectrum and other psychotic disorders	F18259	Inhalant dependence with inhalant-induced psychotic disorder, unspecified	inhalant-related disorders	0	1	agnostic	Mental health
Mental, Behavioral and Neurodevelopmental Disorders	MBD023	Inhalant-related disorders	F1827	Inhalant dependence with inhalant-induced dementia	inhalant-related disorders	0	1	agnostic	Mental health
Mental, Behavioral and Neurodevelopmental Disorders	MBD005	Anxiety and fear-related disorders	F18280	Inhalant dependence with inhalant-induced anxiety disorder	inhalant-related disorders	0	1	agnostic	Mental health
Mental, Behavioral and Neurodevelopmental Disorders	MBD023	Inhalant-related disorders	F18288	Inhalant dependence with other inhalant-induced disorder	inhalant-related disorders	0	1	agnostic	Mental health
Mental, Behavioral and Neurodevelopmental Disorders	MBD023	Inhalant-related disorders	F1829	Inhalant dependence with unspecified inhalant-induced disorder	inhalant-related disorders	0	1	agnostic	Mental health
			F189	Inhalant use, unspecified	other substances	0	1	agnostic	Mental health
Mental, Behavioral and Neurodevelopmental Disorders	MBD023	Inhalant-related disorders	F1890	Inhalant use, unspecified, uncomplicated	inhalant-related disorders	0	1	agnostic	Mental health
Mental, Behavioral and Neurodevelopmental Disorders	MBD023	Inhalant-related disorders	F18920	Inhalant use, unspecified with intoxication, uncomplicated	inhalant-related disorders	0	1	agnostic	Mental health
Mental, Behavioral and Neurodevelopmental Disorders	MBD023	Inhalant-related disorders	F18921	Inhalant use, unspecified with intoxication with delirium	inhalant-related disorders	0	1	agnostic	Mental health
Mental, Behavioral and Neurodevelopmental Disorders	MBD023	Inhalant-related disorders	F18929	Inhalant use, unspecified with intoxication, unspecified	inhalant-related disorders	0	1	agnostic	Mental health
Mental, Behavioral and Neurodevelopmental Disorders	MBD023	Inhalant-related disorders	F1894	Inhalant use, unspecified with inhalant-induced mood disorder	inhalant-related disorders	0	1	agnostic	Mental health
Mental, Behavioral and Neurodevelopmental Disorders	MBD001	Schizophrenia spectrum and other psychotic disorders	F18950	Inhalant use, unspecified with inhalant-induced psychotic disorder with delusions	inhalant-related disorders	0	1	agnostic	Mental health
Mental, Behavioral and Neurodevelopmental Disorders	MBD001	Schizophrenia spectrum and other psychotic disorders	F18951	Inhalant use, unspecified with inhalant-induced psychotic disorder with hallucinations	inhalant-related disorders	0	1	agnostic	Mental health
Mental, Behavioral and Neurodevelopmental Disorders	MBD001	Schizophrenia spectrum and other psychotic disorders	F18959	Inhalant use, unspecified with inhalant-induced psychotic disorder, unspecified	inhalant-related disorders	0	1	agnostic	Mental health
Mental, Behavioral and Neurodevelopmental Disorders	MBD023	Inhalant-related disorders	F1897	Inhalant use, unspecified with inhalant-induced persisting dementia	inhalant-related disorders	0	1	agnostic	Mental health
Mental, Behavioral and Neurodevelopmental Disorders	MBD005	Anxiety and fear-related disorders	F18980	Inhalant use, unspecified with inhalant-induced anxiety disorder	inhalant-related disorders	0	1	agnostic	Mental health
Mental, Behavioral and Neurodevelopmental Disorders	MBD023	Inhalant-related disorders	F18988	Inhalant use, unspecified with other inhalant-induced disorder	inhalant-related disorders	0	1	agnostic	Mental health
Mental, Behavioral and Neurodevelopmental Disorders	MBD023	Inhalant-related disorders	F1899	Inhalant use, unspecified with unspecified inhalant-induced disorder	inhalant-related disorders	0	1	agnostic	Mental health
			F19	Other psychoactive substance related disorders	delirium	1	0	clinician	Neurodevelopment
			F191	Other psychoactive substance abuse	other substances	0	1	agnostic	Mental health
Mental, Behavioral and Neurodevelopmental Disorders	MBD025	Other specified substance-related disorders	F1910	Other psychoactive substance abuse, uncomplicated	other specified substance-related disorders	0	1	agnostic	Mental health
Mental, Behavioral and Neurodevelopmental Disorders	MBD026	Mental and substance use disorders in remission	F1911	Other psychoactive substance abuse, in remission
Mental, Behavioral and Neurodevelopmental Disorders	MBD025	Other specified substance-related disorders	F19120	Other psychoactive substance abuse with intoxication, uncomplicated	other specified substance-related disorders	0	1	agnostic	Mental health
Mental, Behavioral and Neurodevelopmental Disorders	MBD025	Other specified substance-related disorders	F19121	Other psychoactive substance abuse with intoxication delirium	other specified substance-related disorders	0	1	agnostic	Mental health
Mental, Behavioral and Neurodevelopmental Disorders	MBD025	Other specified substance-related disorders	F19122	Other psychoactive substance abuse with intoxication with perceptual disturbances	other specified substance-related disorders	0	1	agnostic	Mental health
Mental, Behavioral and Neurodevelopmental Disorders	MBD025	Other specified substance-related disorders	F19129	Other psychoactive substance abuse with intoxication, unspecified	other specified substance-related disorders	0	1	agnostic	Mental health
Mental, Behavioral and Neurodevelopmental Disorders	MBD025	Other specified substance-related disorders	F19130	Other psychoactive substance abuse with withdrawal, uncomplicated	other specified substance-related disorders	0	1	agnostic	Mental health
Mental, Behavioral and Neurodevelopmental Disorders	MBD025	Other specified substance-related disorders	F19131	Other psychoactive substance abuse with withdrawal delirium	other specified substance-related disorders	0	1	agnostic	Mental health
Mental, Behavioral and Neurodevelopmental Disorders	MBD025	Other specified substance-related disorders	F19132	Other psychoactive substance abuse with withdrawal with perceptual disturbance	other specified substance-related disorders	0	1	agnostic	Mental health
Mental, Behavioral and Neurodevelopmental Disorders	MBD025	Other specified substance-related disorders	F19139	Other psychoactive substance abuse with withdrawal, unspecified	other specified substance-related disorders	0	1	agnostic	Mental health
Mental, Behavioral and Neurodevelopmental Disorders	MBD025	Other specified substance-related disorders	F1914	Other psychoactive substance abuse with psychoactive substance-induced mood disorder	other specified substance-related disorders	0	1	agnostic	Mental health
Mental, Behavioral and Neurodevelopmental Disorders	MBD001	Schizophrenia spectrum and other psychotic disorders	F19150	Other psychoactive substance abuse with psychoactive substance-induced psychotic disorder with delusions	other specified substance-related disorders	0	1	agnostic	Mental health
Mental, Behavioral and Neurodevelopmental Disorders	MBD001	Schizophrenia spectrum and other psychotic disorders	F19151	Other psychoactive substance abuse with psychoactive substance-induced psychotic disorder with hallucinations	other specified substance-related disorders	0	1	agnostic	Mental health
Mental, Behavioral and Neurodevelopmental Disorders	MBD001	Schizophrenia spectrum and other psychotic disorders	F19159	Other psychoactive substance abuse with psychoactive substance-induced psychotic disorder, unspecified	other specified substance-related disorders	0	1	agnostic	Mental health
Mental, Behavioral and Neurodevelopmental Disorders	MBD025	Other specified substance-related disorders	F1916	Other psychoactive substance abuse with psychoactive substance-induced persisting amnestic disorder	other specified substance-related disorders	0	1	agnostic	Mental health
Mental, Behavioral and Neurodevelopmental Disorders	MBD025	Other specified substance-related disorders	F1917	Other psychoactive substance abuse with psychoactive substance-induced persisting dementia	neurocognitive disorders	0	1	agnostic	Neurodevelopment
Mental, Behavioral and Neurodevelopmental Disorders	MBD005	Anxiety and fear-related disorders	F19180	Other psychoactive substance abuse with psychoactive substance-induced anxiety disorder	other specified substance-related disorders	0	1	agnostic	Mental health
Mental, Behavioral and Neurodevelopmental Disorders	MBD025	Other specified substance-related disorders	F19181	Other psychoactive substance abuse with psychoactive substance-induced sexual dysfunction	other specified substance-related disorders	0	1	agnostic	Mental health
Diseases of the Nervous System	MBD025	Other specified substance-related disorders	F19182	Other psychoactive substance abuse with psychoactive substance-induced sleep disorder	other specified substance-related disorders	0	1	agnostic	Mental health
Mental, Behavioral and Neurodevelopmental Disorders	MBD025	Other specified substance-related disorders	F19188	Other psychoactive substance abuse with other psychoactive substance-induced disorder	other specified substance-related disorders	0	1	agnostic	Mental health
Mental, Behavioral and Neurodevelopmental Disorders	MBD025	Other specified substance-related disorders	F1919	Other psychoactive substance abuse with unspecified psychoactive substance-induced disorder	other specified substance-related disorders	0	1	agnostic	Mental health
			F192	Other psychoactive substance dependence	other substances	0	1	agnostic	Mental health
Mental, Behavioral and Neurodevelopmental Disorders	MBD025	Other specified substance-related disorders	F1920	Other psychoactive substance dependence, uncomplicated	other specified substance-related disorders	0	1	agnostic	Mental health
Mental, Behavioral and Neurodevelopmental Disorders	MBD026	Mental and substance use disorders in remission	F1921	Other psychoactive substance dependence, in remission
Mental, Behavioral and Neurodevelopmental Disorders	MBD025	Other specified substance-related disorders	F19220	Other psychoactive substance dependence with intoxication, uncomplicated	other specified substance-related disorders	0	1	agnostic	Mental health
Mental, Behavioral and Neurodevelopmental Disorders	MBD025	Other specified substance-related disorders	F19221	Other psychoactive substance dependence with intoxication delirium	other specified substance-related disorders	0	1	agnostic	Mental health
Mental, Behavioral and Neurodevelopmental Disorders	MBD025	Other specified substance-related disorders	F19222	Other psychoactive substance dependence with intoxication with perceptual disturbance	other specified substance-related disorders	0	1	agnostic	Mental health
Mental, Behavioral and Neurodevelopmental Disorders	MBD025	Other specified substance-related disorders	F19229	Other psychoactive substance dependence with intoxication, unspecified	other specified substance-related disorders	0	1	agnostic	Mental health
Mental, Behavioral and Neurodevelopmental Disorders	MBD025	Other specified substance-related disorders	F19230	Other psychoactive substance dependence with withdrawal, uncomplicated	other specified substance-related disorders	0	1	agnostic	Mental health
Mental, Behavioral and Neurodevelopmental Disorders	MBD025	Other specified substance-related disorders	F19231	Other psychoactive substance dependence with withdrawal delirium	other specified substance-related disorders	0	1	agnostic	Mental health
Mental, Behavioral and Neurodevelopmental Disorders	MBD025	Other specified substance-related disorders	F19232	Other psychoactive substance dependence with withdrawal with perceptual disturbance	other specified substance-related disorders	0	1	agnostic	Mental health
Mental, Behavioral and Neurodevelopmental Disorders	MBD025	Other specified substance-related disorders	F19239	Other psychoactive substance dependence with withdrawal, unspecified	other specified substance-related disorders	0	1	agnostic	Mental health
Mental, Behavioral and Neurodevelopmental Disorders	MBD025	Other specified substance-related disorders	F1924	Other psychoactive substance dependence with psychoactive substance-induced mood disorder	other specified substance-related disorders	0	1	agnostic	Mental health
Mental, Behavioral and Neurodevelopmental Disorders	MBD001	Schizophrenia spectrum and other psychotic disorders	F19250	Other psychoactive substance dependence with psychoactive substance-induced psychotic disorder with delusions	other specified substance-related disorders	0	1	agnostic	Mental health
Mental, Behavioral and Neurodevelopmental Disorders	MBD001	Schizophrenia spectrum and other psychotic disorders	F19251	Other psychoactive substance dependence with psychoactive substance-induced psychotic disorder with hallucinations	other specified substance-related disorders	0	1	agnostic	Mental health
Mental, Behavioral and Neurodevelopmental Disorders	MBD001	Schizophrenia spectrum and other psychotic disorders	F19259	Other psychoactive substance dependence with psychoactive substance-induced psychotic disorder, unspecified	other specified substance-related disorders	0	1	agnostic	Mental health
Mental, Behavioral and Neurodevelopmental Disorders	MBD025	Other specified substance-related disorders	F1926	Other psychoactive substance dependence with psychoactive substance-induced persisting amnestic disorder	other specified substance-related disorders	0	1	agnostic	Mental health
Mental, Behavioral and Neurodevelopmental Disorders	MBD025	Other specified substance-related disorders	F1927	Other psychoactive substance dependence with psychoactive substance-induced persisting dementia	other specified substance-related disorders	0	1	agnostic	Mental health
Mental, Behavioral and Neurodevelopmental Disorders	MBD005	Anxiety and fear-related disorders	F19280	Other psychoactive substance dependence with psychoactive substance-induced anxiety disorder	other specified substance-related disorders	0	1	agnostic	Mental health
Mental, Behavioral and Neurodevelopmental Disorders	MBD025	Other specified substance-related disorders	F19281	Other psychoactive substance dependence with psychoactive substance-induced sexual dysfunction	other specified substance-related disorders	0	1	agnostic	Mental health
Diseases of the Nervous System	MBD025	Other specified substance-related disorders	F19282	Other psychoactive substance dependence with psychoactive substance-induced sleep disorder	other specified substance-related disorders	0	1	agnostic	Mental health
Mental, Behavioral and Neurodevelopmental Disorders	MBD025	Other specified substance-related disorders	F19288	Other psychoactive substance dependence with other psychoactive substance-induced disorder	other specified substance-related disorders	0	1	agnostic	Mental health
Mental, Behavioral and Neurodevelopmental Disorders	MBD025	Other specified substance-related disorders	F1929	Other psychoactive substance dependence with unspecified psychoactive substance-induced disorder	other specified substance-related disorders	0	1	agnostic	Mental health
			F199	Other psychoactive substance use, unspecified	other substances	0	1	agnostic	Mental health
Mental, Behavioral and Neurodevelopmental Disorders	MBD025	Other specified substance-related disorders	F1990	Other psychoactive substance use, unspecified, uncomplicated	other specified substance-related disorders	0	1	agnostic	Mental health
Mental, Behavioral and Neurodevelopmental Disorders	MBD025	Other specified substance-related disorders	F19920	Other psychoactive substance use, unspecified with intoxication, uncomplicated	other specified substance-related disorders	0	1	agnostic	Mental health
Mental, Behavioral and Neurodevelopmental Disorders	MBD025	Other specified substance-related disorders	F19921	Other psychoactive substance use, unspecified with intoxication with delirium	other specified substance-related disorders	0	1	agnostic	Mental health
Mental, Behavioral and Neurodevelopmental Disorders	MBD025	Other specified substance-related disorders	F19922	Other psychoactive substance use, unspecified with intoxication with perceptual disturbance	other specified substance-related disorders	0	1	agnostic	Mental health
Mental, Behavioral and Neurodevelopmental Disorders	MBD025	Other specified substance-related disorders	F19929	Other psychoactive substance use, unspecified with intoxication, unspecified	other specified substance-related disorders	0	1	agnostic	Mental health
Mental, Behavioral and Neurodevelopmental Disorders	MBD025	Other specified substance-related disorders	F19930	Other psychoactive substance use, unspecified with withdrawal, uncomplicated	other specified substance-related disorders	0	1	agnostic	Mental health
Mental, Behavioral and Neurodevelopmental Disorders	MBD025	Other specified substance-related disorders	F19931	Other psychoactive substance use, unspecified with withdrawal delirium	other specified substance-related disorders	0	1	agnostic	Mental health
Mental, Behavioral and Neurodevelopmental Disorders	MBD025	Other specified substance-related disorders	F19932	Other psychoactive substance use, unspecified with withdrawal with perceptual disturbance	other specified substance-related disorders	0	1	agnostic	Mental health
Mental, Behavioral and Neurodevelopmental Disorders	MBD025	Other specified substance-related disorders	F19939	Other psychoactive substance use, unspecified with withdrawal, unspecified	other specified substance-related disorders	0	1	agnostic	Mental health
Mental, Behavioral and Neurodevelopmental Disorders	MBD025	Other specified substance-related disorders	F1994	Other psychoactive substance use, unspecified with psychoactive substance-induced mood disorder	other specified substance-related disorders	0	1	agnostic	Mental health
Mental, Behavioral and Neurodevelopmental Disorders	MBD001	Schizophrenia spectrum and other psychotic disorders	F19950	Other psychoactive substance use, unspecified with psychoactive substance-induced psychotic disorder with delusions	other specified substance-related disorders	0	1	agnostic	Mental health
Mental, Behavioral and Neurodevelopmental Disorders	MBD001	Schizophrenia spectrum and other psychotic disorders	F19951	Other psychoactive substance use, unspecified with psychoactive substance-induced psychotic disorder with hallucinations	other specified substance-related disorders	0	1	agnostic	Mental health
Mental, Behavioral and Neurodevelopmental Disorders	MBD001	Schizophrenia spectrum and other psychotic disorders	F19959	Other psychoactive substance use, unspecified with psychoactive substance-induced psychotic disorder, unspecified	other specified substance-related disorders	0	1	agnostic	Mental health
Mental, Behavioral and Neurodevelopmental Disorders	MBD025	Other specified substance-related disorders	F1996	Other psychoactive substance use, unspecified with psychoactive substance-induced persisting amnestic disorder	other specified substance-related disorders	0	1	agnostic	Mental health
Mental, Behavioral and Neurodevelopmental Disorders	MBD025	Other specified substance-related disorders	F1997	Other psychoactive substance use, unspecified with psychoactive substance-induced persisting dementia	other specified substance-related disorders	0	1	agnostic	Mental health
Mental, Behavioral and Neurodevelopmental Disorders	MBD005	Anxiety and fear-related disorders	F19980	Other psychoactive substance use, unspecified with psychoactive substance-induced anxiety disorder	other specified substance-related disorders	0	1	agnostic	Mental health
Mental, Behavioral and Neurodevelopmental Disorders	MBD025	Other specified substance-related disorders	F19981	Other psychoactive substance use, unspecified with psychoactive substance-induced sexual dysfunction	other specified substance-related disorders	0	1	agnostic	Mental health
Diseases of the Nervous System	MBD025	Other specified substance-related disorders	F19982	Other psychoactive substance use, unspecified with psychoactive substance-induced sleep disorder	other specified substance-related disorders	0	1	agnostic	Mental health
Mental, Behavioral and Neurodevelopmental Disorders	MBD025	Other specified substance-related disorders	F19988	Other psychoactive substance use, unspecified with other psychoactive substance-induced disorder	other specified substance-related disorders	0	1	agnostic	Mental health
Mental, Behavioral and Neurodevelopmental Disorders	MBD025	Other specified substance-related disorders	F1999	Other psychoactive substance use, unspecified with unspecified psychoactive substance-induced disorder	other specified substance-related disorders	0	1	agnostic	Mental health
			F20	Schizophrenia	schizophrenia	0	1	clinician	Mental health
Mental, Behavioral and Neurodevelopmental Disorders	MBD001	Schizophrenia spectrum and other psychotic disorders	F200	Paranoid schizophrenia	schizophrenia	0	1	clinician	Mental health
Mental, Behavioral and Neurodevelopmental Disorders	MBD001	Schizophrenia spectrum and other psychotic disorders	F201	Disorganized schizophrenia	schizophrenia	0	1	clinician	Mental health
Mental, Behavioral and Neurodevelopmental Disorders	MBD001	Schizophrenia spectrum and other psychotic disorders	F202	Catatonic schizophrenia	schizophrenia	0	1	clinician	Mental health
Mental, Behavioral and Neurodevelopmental Disorders	MBD001	Schizophrenia spectrum and other psychotic disorders	F203	Undifferentiated schizophrenia	schizophrenia	0	1	clinician	Mental health
Mental, Behavioral and Neurodevelopmental Disorders	MBD001	Schizophrenia spectrum and other psychotic disorders	F205	Residual schizophrenia	schizophrenia	0	1	clinician	Mental health
			F208	Other schizophrenia	schizophrenia	0	1	clinician	Mental health
Mental, Behavioral and Neurodevelopmental Disorders	MBD001	Schizophrenia spectrum and other psychotic disorders	F2081	Schizophreniform disorder	schizophrenia	0	1	clinician	Mental health
Mental, Behavioral and Neurodevelopmental Disorders	MBD001	Schizophrenia spectrum and other psychotic disorders	F2089	Other schizophrenia	schizophrenia	0	1	clinician	Mental health
Mental, Behavioral and Neurodevelopmental Disorders	MBD001	Schizophrenia spectrum and other psychotic disorders	F209	Schizophrenia, unspecified	schizophrenia	0	1	clinician	Mental health
	MBD001	Schizophrenia spectrum and other psychotic disorders	F21	Schizotypal disorder	personality disorders	0	1	agnostic	Mental health
Mental, Behavioral and Neurodevelopmental Disorders	MBD001	Schizophrenia spectrum and other psychotic disorders	F22	Delusional disorders	psychotic disorder	0	1	clinician	Mental health
Mental, Behavioral and Neurodevelopmental Disorders	MBD001	Schizophrenia spectrum and other psychotic disorders	F23	Brief psychotic disorder	psychotic disorder	0	1	clinician	Mental health
Mental, Behavioral and Neurodevelopmental Disorders	MBD001	Schizophrenia spectrum and other psychotic disorders	F24	Shared psychotic disorder	psychotic disorder	0	1	clinician	Mental health
			F25	Schizoaffective disorders	schizoaffective disorder	0	1	clinician	Mental health
Mental, Behavioral and Neurodevelopmental Disorders	MBD001	Schizophrenia spectrum and other psychotic disorders	F250	Schizoaffective disorder, bipolar type	schizoaffective disorder	0	1	clinician	Mental health
Mental, Behavioral and Neurodevelopmental Disorders	MBD001	Schizophrenia spectrum and other psychotic disorders	F251	Schizoaffective disorder, depressive type	schizoaffective disorder	0	1	clinician	Mental health
Mental, Behavioral and Neurodevelopmental Disorders	MBD001	Schizophrenia spectrum and other psychotic disorders	F258	Other schizoaffective disorders	schizoaffective disorder	0	1	clinician	Mental health
Mental, Behavioral and Neurodevelopmental Disorders	MBD001	Schizophrenia spectrum and other psychotic disorders	F259	Schizoaffective disorder, unspecified	schizoaffective disorder	0	1	clinician	Mental health
Mental, Behavioral and Neurodevelopmental Disorders	MBD001	Schizophrenia spectrum and other psychotic disorders	F28	Other psychotic disorder not due to a substance or known physiological condition	psychotic disorder	0	1	clinician	Mental health
Mental, Behavioral and Neurodevelopmental Disorders	MBD001	Schizophrenia spectrum and other psychotic disorders	F29	Unspecified psychosis not due to a substance or known physiological condition	psychotic disorder	0	1	clinician	Mental health
			F30	Manic episode	bipolar disorder	0	1	clinician	Mental health
			F301	Manic episode without psychotic symptoms	bipolar disorder	0	1	clinician	Mental health
Mental, Behavioral and Neurodevelopmental Disorders	MBD003	Bipolar and related disorders	F3010	Manic episode without psychotic symptoms, unspecified	bipolar disorder	0	1	clinician	Mental health
Mental, Behavioral and Neurodevelopmental Disorders	MBD003	Bipolar and related disorders	F3011	Manic episode without psychotic symptoms, mild	bipolar disorder	0	1	clinician	Mental health
Mental, Behavioral and Neurodevelopmental Disorders	MBD003	Bipolar and related disorders	F3012	Manic episode without psychotic symptoms, moderate	bipolar disorder	0	1	clinician	Mental health
Mental, Behavioral and Neurodevelopmental Disorders	MBD003	Bipolar and related disorders	F3013	Manic episode, severe, without psychotic symptoms	bipolar disorder	0	1	clinician	Mental health
Mental, Behavioral and Neurodevelopmental Disorders	MBD003	Bipolar and related disorders	F302	Manic episode, severe with psychotic symptoms	bipolar disorder	0	1	clinician	Mental health
Mental, Behavioral and Neurodevelopmental Disorders	MBD003	Bipolar and related disorders	F303	Manic episode in partial remission	bipolar disorder	0	1	clinician	Mental health
Mental, Behavioral and Neurodevelopmental Disorders	MBD026	Mental and substance use disorders in remission	F304	Manic episode in full remission
Mental, Behavioral and Neurodevelopmental Disorders	MBD003	Bipolar and related disorders	F308	Other manic episodes	bipolar disorder	0	1	clinician	Mental health
Mental, Behavioral and Neurodevelopmental Disorders	MBD003	Bipolar and related disorders	F309	Manic episode, unspecified	bipolar disorder	0	1	clinician	Mental health
Mental, Behavioral and Neurodevelopmental Disorders	MBD003	Bipolar and related disorders	F310	Bipolar disorder, current episode hypomanic	bipolar disorder	0	1	clinician	Mental health
Mental, Behavioral and Neurodevelopmental Disorders	MBD003	Bipolar and related disorders	F3110	Bipolar disorder, current episode manic without psychotic features, unspecified	bipolar disorder	0	1	clinician	Mental health
Mental, Behavioral and Neurodevelopmental Disorders	MBD003	Bipolar and related disorders	F3111	Bipolar disorder, current episode manic without psychotic features, mild	bipolar disorder	0	1	clinician	Mental health
Mental, Behavioral and Neurodevelopmental Disorders	MBD003	Bipolar and related disorders	F3112	Bipolar disorder, current episode manic without psychotic features, moderate	bipolar disorder	0	1	clinician	Mental health
Mental, Behavioral and Neurodevelopmental Disorders	MBD003	Bipolar and related disorders	F3113	Bipolar disorder, current episode manic without psychotic features, severe	bipolar disorder	0	1	clinician	Mental health
Mental, Behavioral and Neurodevelopmental Disorders	MBD003	Bipolar and related disorders	F312	Bipolar disorder, current episode manic severe with psychotic features	bipolar disorder	0	1	clinician	Mental health
Mental, Behavioral and Neurodevelopmental Disorders	MBD003	Bipolar and related disorders	F3130	Bipolar disorder, current episode depressed, mild or moderate severity, unspecified	bipolar disorder	0	1	clinician	Mental health
Mental, Behavioral and Neurodevelopmental Disorders	MBD003	Bipolar and related disorders	F3131	Bipolar disorder, current episode depressed, mild	bipolar disorder	0	1	clinician	Mental health
Mental, Behavioral and Neurodevelopmental Disorders	MBD003	Bipolar and related disorders	F3132	Bipolar disorder, current episode depressed, moderate	bipolar disorder	0	1	clinician	Mental health
Mental, Behavioral and Neurodevelopmental Disorders	MBD003	Bipolar and related disorders	F314	Bipolar disorder, current episode depressed, severe, without psychotic features	bipolar disorder	0	1	clinician	Mental health
Mental, Behavioral and Neurodevelopmental Disorders	MBD003	Bipolar and related disorders	F315	Bipolar disorder, current episode depressed, severe, with psychotic features	bipolar disorder	0	1	clinician	Mental health
Mental, Behavioral and Neurodevelopmental Disorders	MBD003	Bipolar and related disorders	F3160	Bipolar disorder, current episode mixed, unspecified	bipolar disorder	0	1	clinician	Mental health
Mental, Behavioral and Neurodevelopmental Disorders	MBD003	Bipolar and related disorders	F3161	Bipolar disorder, current episode mixed, mild	bipolar disorder	0	1	clinician	Mental health
Mental, Behavioral and Neurodevelopmental Disorders	MBD003	Bipolar and related disorders	F3162	Bipolar disorder, current episode mixed, moderate	bipolar disorder	0	1	clinician	Mental health
Mental, Behavioral and Neurodevelopmental Disorders	MBD003	Bipolar and related disorders	F3163	Bipolar disorder, current episode mixed, severe, without psychotic features	bipolar disorder	0	1	clinician	Mental health
Mental, Behavioral and Neurodevelopmental Disorders	MBD003	Bipolar and related disorders	F3164	Bipolar disorder, current episode mixed, severe, with psychotic features	bipolar disorder	0	1	clinician	Mental health
Mental, Behavioral and Neurodevelopmental Disorders	MBD026	Mental and substance use disorders in remission	F3170	Bipolar disorder, currently in remission, most recent episode unspecified
Mental, Behavioral and Neurodevelopmental Disorders	MBD003	Bipolar and related disorders	F3171	Bipolar disorder, in partial remission, most recent episode hypomanic	bipolar disorder	0	1	clinician	Mental health
Mental, Behavioral and Neurodevelopmental Disorders	MBD026	Mental and substance use disorders in remission	F3172	Bipolar disorder, in full remission, most recent episode hypomanic
Mental, Behavioral and Neurodevelopmental Disorders	MBD003	Bipolar and related disorders	F3173	Bipolar disorder, in partial remission, most recent episode manic	bipolar disorder	0	1	clinician	Mental health
Mental, Behavioral and Neurodevelopmental Disorders	MBD026	Mental and substance use disorders in remission	F3174	Bipolar disorder, in full remission, most recent episode manic
Mental, Behavioral and Neurodevelopmental Disorders	MBD003	Bipolar and related disorders	F3175	Bipolar disorder, in partial remission, most recent episode depressed	bipolar disorder	0	1	clinician	Mental health
Mental, Behavioral and Neurodevelopmental Disorders	MBD026	Mental and substance use disorders in remission	F3176	Bipolar disorder, in full remission, most recent episode depressed
Mental, Behavioral and Neurodevelopmental Disorders	MBD003	Bipolar and related disorders	F3177	Bipolar disorder, in partial remission, most recent episode mixed	bipolar disorder	0	1	clinician	Mental health
Mental, Behavioral and Neurodevelopmental Disorders	MBD026	Mental and substance use disorders in remission	F3178	Bipolar disorder, in full remission, most recent episode mixed
Mental, Behavioral and Neurodevelopmental Disorders	MBD003	Bipolar and related disorders	F3181	Bipolar II disorder	bipolar disorder	0	1	clinician	Mental health
Mental, Behavioral and Neurodevelopmental Disorders	MBD003	Bipolar and related disorders	F3189	Other bipolar disorder	bipolar disorder	0	1	clinician	Mental health
Mental, Behavioral and Neurodevelopmental Disorders	MBD003	Bipolar and related disorders	F319	Bipolar disorder, unspecified	bipolar disorder	0	1	clinician	Mental health
			F32	Major depressive disorder, single episode	minor depression	0	1	clinician	Mental health
Mental, Behavioral and Neurodevelopmental Disorders	MBD002	Depressive disorders	F320	Major depressive disorder, single episode, mild	major depression	0	1	clinician	Mental health
Mental, Behavioral and Neurodevelopmental Disorders	MBD002	Depressive disorders	F321	Major depressive disorder, single episode, moderate	major depression	0	1	clinician	Mental health
Mental, Behavioral and Neurodevelopmental Disorders	MBD002	Depressive disorders	F322	Major depressive disorder, single episode, severe without psychotic features	major depression	0	1	clinician	Mental health
Mental, Behavioral and Neurodevelopmental Disorders	MBD002	Depressive disorders	F323	Major depressive disorder, single episode, severe with psychotic features	major depression	0	1	clinician	Mental health
Mental, Behavioral and Neurodevelopmental Disorders	MBD002	Depressive disorders	F324	Major depressive disorder, single episode, in partial remission	depressive disorders	0	1	agnostic	Mental health
Mental, Behavioral and Neurodevelopmental Disorders	MBD026	Mental and substance use disorders in remission	F325	Major depressive disorder, single episode, in full remission
Mental, Behavioral and Neurodevelopmental Disorders	MBD002	Depressive disorders	F328	Other depressive episodes	minor depression	0	1	clinician	Mental health
Mental, Behavioral and Neurodevelopmental Disorders	MBD002	Depressive disorders	F3281	Premenstrual dysphoric disorder	depressive disorders	0	1	agnostic	Mental health
Mental, Behavioral and Neurodevelopmental Disorders	MBD002	Depressive disorders	F3289	Other specified depressive episodes	depressive disorders	0	1	agnostic	Mental health
Mental, Behavioral and Neurodevelopmental Disorders	MBD002	Depressive disorders	F329	Major depressive disorder, single episode, unspecified	minor depression	0	1	clinician	Mental health
Mental, Behavioral and Neurodevelopmental Disorders	MBD002	Depressive disorders	F32A	Depression, unspecified
			F33	Major depressive disorder, recurrent	minor depression	0	1	clinician	Mental health
Mental, Behavioral and Neurodevelopmental Disorders	MBD002	Depressive disorders	F330	Major depressive disorder, recurrent, mild	minor depression	0	1	clinician	Mental health
Mental, Behavioral and Neurodevelopmental Disorders	MBD002	Depressive disorders	F331	Major depressive disorder, recurrent, moderate	major depression	0	1	clinician	Mental health
Mental, Behavioral and Neurodevelopmental Disorders	MBD002	Depressive disorders	F332	Major depressive disorder, recurrent severe without psychotic features	major depression	0	1	clinician	Mental health
Mental, Behavioral and Neurodevelopmental Disorders	MBD002	Depressive disorders	F333	Major depressive disorder, recurrent, severe with psychotic symptoms	major depression	0	1	clinician	Mental health
			F334	Major depressive disorder, recurrent, in remission	major depression	0	1	clinician	Mental health
Mental, Behavioral and Neurodevelopmental Disorders	MBD026	Mental and substance use disorders in remission	F3340	Major depressive disorder, recurrent, in remission, unspecified
Mental, Behavioral and Neurodevelopmental Disorders	MBD002	Depressive disorders	F3341	Major depressive disorder, recurrent, in partial remission	depressive disorders	0	1	agnostic	Mental health
Mental, Behavioral and Neurodevelopmental Disorders	MBD026	Mental and substance use disorders in remission	F3342	Major depressive disorder, recurrent, in full remission
Mental, Behavioral and Neurodevelopmental Disorders	MBD002	Depressive disorders	F338	Other recurrent depressive disorders	minor depression	0	1	clinician	Mental health
Mental, Behavioral and Neurodevelopmental Disorders	MBD002	Depressive disorders	F339	Major depressive disorder, recurrent, unspecified	major depression	0	1	clinician	Mental health
			F34	Persistent mood [affective] disorders	minor depression	0	1	clinician	Mental health
Mental, Behavioral and Neurodevelopmental Disorders	MBD003	Bipolar and related disorders	F340	Cyclothymic disorder	bipolar disorder	0	1	clinician	Mental health
Mental, Behavioral and Neurodevelopmental Disorders	MBD002	Depressive disorders	F341	Dysthymic disorder	minor depression	0	1	clinician	Mental health
Mental, Behavioral and Neurodevelopmental Disorders	MBD004	Other specified and unspecified mood disorders	F348	Other persistent mood [affective] disorders	minor depression	0	1	clinician	Mental health
Mental, Behavioral and Neurodevelopmental Disorders	MBD004	Other specified and unspecified mood disorders	F3481	Disruptive mood dysregulation disorder	other specified and unspecified mood disorders	0	1	agnostic	Mental health
Mental, Behavioral and Neurodevelopmental Disorders	MBD004	Other specified and unspecified mood disorders	F3489	Other specified persistent mood disorders	other specified and unspecified mood disorders	0	1	agnostic	Mental health
Mental, Behavioral and Neurodevelopmental Disorders	MBD004	Other specified and unspecified mood disorders	F349	Persistent mood [affective] disorder, unspecified	minor depression	0	1	clinician	Mental health
Mental, Behavioral and Neurodevelopmental Disorders	MBD004	Other specified and unspecified mood disorders	F39	Unspecified mood [affective] disorder	minor depression	0	1	clinician	Mental health
			F40	Phobic anxiety disorders	anxiety disorder	1	0	clinician	Mental health
			F400	Agoraphobia	anxiety disorder	1	0	clinician	Mental health
Mental, Behavioral and Neurodevelopmental Disorders	MBD005	Anxiety and fear-related disorders	F4000	Agoraphobia, unspecified	anxiety disorder	1	0	clinician	Mental health
Mental, Behavioral and Neurodevelopmental Disorders	MBD005	Anxiety and fear-related disorders	F4001	Agoraphobia with panic disorder	anxiety disorder	1	0	clinician	Mental health
Mental, Behavioral and Neurodevelopmental Disorders	MBD005	Anxiety and fear-related disorders	F4002	Agoraphobia without panic disorder	anxiety disorder	1	0	clinician	Mental health
			F401	Social phobias	anxiety disorder	1	0	clinician	Mental health
Mental, Behavioral and Neurodevelopmental Disorders	MBD005	Anxiety and fear-related disorders	F4010	Social phobia, unspecified	anxiety disorder	1	0	clinician	Mental health
Mental, Behavioral and Neurodevelopmental Disorders	MBD005	Anxiety and fear-related disorders	F4011	Social phobia, generalized	anxiety disorder	1	0	clinician	Mental health
			F402	Specific (isolated) phobias	anxiety disorder	1	0	clinician	Mental health
Mental, Behavioral and Neurodevelopmental Disorders	MBD005	Anxiety and fear-related disorders	F40210	Arachnophobia	anxiety disorder	1	0	clinician	Mental health
Mental, Behavioral and Neurodevelopmental Disorders	MBD005	Anxiety and fear-related disorders	F40218	Other animal type phobia	anxiety disorder	1	0	clinician	Mental health
Mental, Behavioral and Neurodevelopmental Disorders	MBD005	Anxiety and fear-related disorders	F40220	Fear of thunderstorms	anxiety disorder	1	0	clinician	Mental health
Mental, Behavioral and Neurodevelopmental Disorders	MBD005	Anxiety and fear-related disorders	F40228	Other natural environment type phobia	anxiety disorder	1	0	clinician	Mental health
Mental, Behavioral and Neurodevelopmental Disorders	MBD005	Anxiety and fear-related disorders	F40230	Fear of blood	anxiety disorder	1	0	clinician	Mental health
Mental, Behavioral and Neurodevelopmental Disorders	MBD005	Anxiety and fear-related disorders	F40231	Fear of injections and transfusions	anxiety disorder	1	0	clinician	Mental health
Mental, Behavioral and Neurodevelopmental Disorders	MBD005	Anxiety and fear-related disorders	F40232	Fear of other medical care	anxiety disorder	1	0	clinician	Mental health
Mental, Behavioral and Neurodevelopmental Disorders	MBD005	Anxiety and fear-related disorders	F40233	Fear of injury	anxiety disorder	1	0	clinician	Mental health
Mental, Behavioral and Neurodevelopmental Disorders	MBD005	Anxiety and fear-related disorders	F40240	Claustrophobia	anxiety disorder	1	0	clinician	Mental health
Mental, Behavioral and Neurodevelopmental Disorders	MBD005	Anxiety and fear-related disorders	F40241	Acrophobia	anxiety disorder	1	0	clinician	Mental health
Mental, Behavioral and Neurodevelopmental Disorders	MBD005	Anxiety and fear-related disorders	F40242	Fear of bridges	anxiety disorder	1	0	clinician	Mental health
Mental, Behavioral and Neurodevelopmental Disorders	MBD005	Anxiety and fear-related disorders	F40243	Fear of flying	anxiety disorder	1	0	clinician	Mental health
Mental, Behavioral and Neurodevelopmental Disorders	MBD005	Anxiety and fear-related disorders	F40248	Other situational type phobia	anxiety disorder	1	0	clinician	Mental health
Mental, Behavioral and Neurodevelopmental Disorders	MBD005	Anxiety and fear-related disorders	F40290	Androphobia	anxiety disorder	1	0	clinician	Mental health
Mental, Behavioral and Neurodevelopmental Disorders	MBD005	Anxiety and fear-related disorders	F40291	Gynephobia	anxiety disorder	1	0	clinician	Mental health
Mental, Behavioral and Neurodevelopmental Disorders	MBD005	Anxiety and fear-related disorders	F40298	Other specified phobia	anxiety disorder	1	0	clinician	Mental health
Mental, Behavioral and Neurodevelopmental Disorders	MBD005	Anxiety and fear-related disorders	F408	Other phobic anxiety disorders	anxiety disorder	1	0	clinician	Mental health
Mental, Behavioral and Neurodevelopmental Disorders	MBD005	Anxiety and fear-related disorders	F409	Phobic anxiety disorder, unspecified	anxiety disorder	1	0	clinician	Mental health
			F41	Other anxiety disorders	anxiety disorder	1	0	clinician	Mental health
Mental, Behavioral and Neurodevelopmental Disorders	MBD005	Anxiety and fear-related disorders	F410	Panic disorder [episodic paroxysmal anxiety]	anxiety disorder	1	0	clinician	Mental health
Mental, Behavioral and Neurodevelopmental Disorders	MBD005	Anxiety and fear-related disorders	F411	Generalized anxiety disorder	anxiety disorder	1	0	clinician	Mental health
Mental, Behavioral and Neurodevelopmental Disorders	MBD005	Anxiety and fear-related disorders	F413	Other mixed anxiety disorders	anxiety disorder	1	0	clinician	Mental health
Mental, Behavioral and Neurodevelopmental Disorders	MBD005	Anxiety and fear-related disorders	F418	Other specified anxiety disorders	anxiety disorder	1	0	clinician	Mental health
Mental, Behavioral and Neurodevelopmental Disorders	MBD005	Anxiety and fear-related disorders	F419	Anxiety disorder, unspecified	anxiety disorder	1	0	clinician	Mental health
Mental, Behavioral and Neurodevelopmental Disorders	MBD006	Obsessive-compulsive and related disorders	F42	Obsessive-compulsive disorder	obsessive-compulsive and related disorders	0	1	agnostic	Mental health
Mental, Behavioral and Neurodevelopmental Disorders	MBD006	Obsessive-compulsive and related disorders	F422	Mixed obsessional thoughts and acts	obsessive-compulsive and related disorders	0	1	agnostic	Mental health
Mental, Behavioral and Neurodevelopmental Disorders	MBD006	Obsessive-compulsive and related disorders	F423	Hoarding disorder	obsessive-compulsive and related disorders	0	1	agnostic	Mental health
Mental, Behavioral and Neurodevelopmental Disorders	MBD006	Obsessive-compulsive and related disorders	F424	Excoriation (skin-picking) disorder	obsessive-compulsive and related disorders	0	1	agnostic	Mental health
Mental, Behavioral and Neurodevelopmental Disorders	MBD006	Obsessive-compulsive and related disorders	F428	Other obsessive-compulsive disorder	obsessive-compulsive and related disorders	0	1	agnostic	Mental health
Mental, Behavioral and Neurodevelopmental Disorders	MBD006	Obsessive-compulsive and related disorders	F429	Obsessive-compulsive disorder, unspecified	obsessive-compulsive and related disorders	0	1	agnostic	Mental health
			F43	Reaction to severe stress, and adjustment disorders	stress	1	0	clinician	Mental health
Mental, Behavioral and Neurodevelopmental Disorders	MBD007	Trauma- and stressor-related disorders	F430	Acute stress reaction	stress	1	0	clinician	Mental health
			F431	Post-traumatic stress disorder (PTSD)	stress	1	0	clinician	Mental health
Mental, Behavioral and Neurodevelopmental Disorders	MBD007	Trauma- and stressor-related disorders	F4310	Post-traumatic stress disorder, unspecified	stress	1	0	clinician	Mental health
Mental, Behavioral and Neurodevelopmental Disorders	MBD007	Trauma- and stressor-related disorders	F4311	Post-traumatic stress disorder, acute	stress	1	0	clinician	Mental health
Mental, Behavioral and Neurodevelopmental Disorders	MBD007	Trauma- and stressor-related disorders	F4312	Post-traumatic stress disorder, chronic	stress	1	0	clinician	Mental health
			F432	Adjustment disorders	stress	1	0	clinician	Mental health
Mental, Behavioral and Neurodevelopmental Disorders	MBD007	Trauma- and stressor-related disorders	F4320	Adjustment disorder, unspecified	trauma- and stressor-related disorders	0	1	agnostic	Mental health
Mental, Behavioral and Neurodevelopmental Disorders	MBD007	Trauma- and stressor-related disorders	F4321	Adjustment disorder with depressed mood	trauma- and stressor-related disorders	0	1	agnostic	Mental health
Mental, Behavioral and Neurodevelopmental Disorders	MBD007	Trauma- and stressor-related disorders	F4322	Adjustment disorder with anxiety	trauma- and stressor-related disorders	0	1	agnostic	Mental health
Mental, Behavioral and Neurodevelopmental Disorders	MBD007	Trauma- and stressor-related disorders	F4323	Adjustment disorder with mixed anxiety and depressed mood	trauma- and stressor-related disorders	0	1	agnostic	Mental health
Mental, Behavioral and Neurodevelopmental Disorders	MBD007	Trauma- and stressor-related disorders	F4324	Adjustment disorder with disturbance of conduct	trauma- and stressor-related disorders	0	1	agnostic	Mental health
Mental, Behavioral and Neurodevelopmental Disorders	MBD007	Trauma- and stressor-related disorders	F4325	Adjustment disorder with mixed disturbance of emotions and conduct	trauma- and stressor-related disorders	0	1	agnostic	Mental health
Mental, Behavioral and Neurodevelopmental Disorders	MBD007	Trauma- and stressor-related disorders	F4329	Adjustment disorder with other symptoms	trauma- and stressor-related disorders	0	1	agnostic	Mental health
Mental, Behavioral and Neurodevelopmental Disorders	MBD007	Trauma- and stressor-related disorders	F438	Other reactions to severe stress	stress	1	0	clinician	Mental health
Mental, Behavioral and Neurodevelopmental Disorders	MBD007	Trauma- and stressor-related disorders	F439	Reaction to severe stress, unspecified	stress	1	0	clinician	Mental health
			F44	Dissociative and conversion disorders	somatoform disorder	0	1	agnostic	Mental health
Mental, Behavioral and Neurodevelopmental Disorders	MBD007	Trauma- and stressor-related disorders	F440	Dissociative amnesia	somatoform disorder	0	1	agnostic	Mental health
Mental, Behavioral and Neurodevelopmental Disorders	MBD007	Trauma- and stressor-related disorders	F441	Dissociative fugue	somatoform disorder	0	1	agnostic	Mental health
Mental, Behavioral and Neurodevelopmental Disorders	MBD007	Trauma- and stressor-related disorders	F442	Dissociative stupor	stress	1	0	clinician	Mental health
Mental, Behavioral and Neurodevelopmental Disorders	MBD007	Trauma- and stressor-related disorders	F444	Conversion disorder with motor symptom or deficit	somatoform disorder	0	1	agnostic	Mental health
Mental, Behavioral and Neurodevelopmental Disorders	MBD007	Trauma- and stressor-related disorders	F445	Conversion disorder with seizures or convulsions	somatoform disorder	0	1	agnostic	Mental health
Mental, Behavioral and Neurodevelopmental Disorders	MBD007	Trauma- and stressor-related disorders	F446	Conversion disorder with sensory symptom or deficit	stress	1	0	clinician	Mental health
Mental, Behavioral and Neurodevelopmental Disorders	MBD007	Trauma- and stressor-related disorders	F447	Conversion disorder with mixed symptom presentation	somatoform disorder	0	1	agnostic	Mental health
			F448	Other dissociative and conversion disorders	somatoform disorder	0	1	agnostic	Mental health
Mental, Behavioral and Neurodevelopmental Disorders	MBD007	Trauma- and stressor-related disorders	F4481	Dissociative identity disorder	trauma- and stressor-related disorders	0	1	agnostic	Mental health
Mental, Behavioral and Neurodevelopmental Disorders	MBD007	Trauma- and stressor-related disorders	F4489	Other dissociative and conversion disorders	trauma- and stressor-related disorders	0	1	agnostic	Mental health
Mental, Behavioral and Neurodevelopmental Disorders	MBD007	Trauma- and stressor-related disorders	F449	Dissociative and conversion disorder, unspecified	somatoform disorder	0	1	agnostic	Mental health
			F45	Somatoform disorders	somatoform disorder	0	1	agnostic	Mental health
Mental, Behavioral and Neurodevelopmental Disorders	MBD011	Somatic disorders	F450	Somatization disorder	somatoform disorder	0	1	agnostic	Mental health
Mental, Behavioral and Neurodevelopmental Disorders	MBD011	Somatic disorders	F451	Undifferentiated somatoform disorder	somatoform disorder	0	1	agnostic	Mental health
			F452	Hypochondriacal disorders	somatoform disorder	0	1	agnostic	Mental health
Mental, Behavioral and Neurodevelopmental Disorders	MBD011	Somatic disorders	F4520	Hypochondriacal disorder, unspecified	somatoform disorder	0	1	agnostic	Mental health
Mental, Behavioral and Neurodevelopmental Disorders	MBD011	Somatic disorders	F4521	Hypochondriasis	somatoform disorder	0	1	agnostic	Mental health
Mental, Behavioral and Neurodevelopmental Disorders	MBD006	Obsessive-compulsive and related disorders	F4522	Body dysmorphic disorder	obsessive-compulsive and related disorders	0	1	agnostic	Mental health
Mental, Behavioral and Neurodevelopmental Disorders	MBD011	Somatic disorders	F4529	Other hypochondriacal disorders	somatoform disorder	0	1	agnostic	Mental health
			F454	Pain disorders related to psychological factors	somatoform disorder	0	1	agnostic	Mental health
Mental, Behavioral and Neurodevelopmental Disorders	MBD011	Somatic disorders	F4541	Pain disorder exclusively related to psychological factors	somatoform disorder	0	1	agnostic	Mental health
Mental, Behavioral and Neurodevelopmental Disorders	MBD011	Somatic disorders	F4542	Pain disorder with related psychological factors	somatoform disorder	0	1	agnostic	Mental health
Mental, Behavioral and Neurodevelopmental Disorders	MBD011	Somatic disorders	F458	Other somatoform disorders	somatoform disorder	0	1	agnostic	Mental health
Mental, Behavioral and Neurodevelopmental Disorders	MBD011	Somatic disorders	F459	Somatoform disorder, unspecified	somatoform disorder	0	1	agnostic	Mental health
			F48	Other nonpsychotic mental disorders	anxiety disorder	1	0	clinician	Mental health
Mental, Behavioral and Neurodevelopmental Disorders	MBD007	Trauma- and stressor-related disorders	F481	Depersonalization-derealization syndrome	stress	1	0	clinician	Mental health
Diseases of the Nervous System	NVS011	Neurocognitive disorders	F482	Pseudobulbar affect	neurocognitive disorders	0	1	agnostic	Neurodevelopment
Mental, Behavioral and Neurodevelopmental Disorders	MBD013	Miscellaneous mental and behavioral disorders/conditions	F488	Other specified nonpsychotic mental disorders	anxiety disorder	1	0	clinician	Mental health
Mental, Behavioral and Neurodevelopmental Disorders	MBD013	Miscellaneous mental and behavioral disorders/conditions	F489	Nonpsychotic mental disorder, unspecified	anxiety disorder	1	0	clinician	Mental health
			F50	Eating disorders	avoidant and restrictive food intake	0	1	clinician	General signs and symptoms
			F500	Anorexia nervosa	avoidant and restrictive food intake	0	1	clinician	General signs and symptoms
	MBD010	Feeding and eating disorders	F5000	Anorexia nervosa, unspecified	feeding and eating disorders	0	1	clinician	Gastrointestinal
	MBD010	Feeding and eating disorders	F5001	Anorexia nervosa, restricting type	feeding and eating disorders	0	1	clinician	Gastrointestinal
	MBD010	Feeding and eating disorders	F5002	Anorexia nervosa, binge eating/purging type	feeding and eating disorders	0	1	clinician	Gastrointestinal
	MBD010	Feeding and eating disorders	F502	Bulimia nervosa	avoidant and restrictive food intake	0	1	clinician	General signs and symptoms
	MBD010	Feeding and eating disorders	F508	Other eating disorders	avoidant and restrictive food intake	0	1	clinician	General signs and symptoms
	MBD010	Feeding and eating disorders	F5081	Binge eating disorder	feeding and eating disorders	0	1	clinician	Gastrointestinal
	MBD010	Feeding and eating disorders	F5082	Avoidant/restrictive food intake disorder	feeding and eating disorders	0	1	clinician	Gastrointestinal
	MBD010	Feeding and eating disorders	F5089	Other specified eating disorder	feeding and eating disorders	0	1	clinician	Gastrointestinal
	MBD010	Feeding and eating disorders	F509	Eating disorder, unspecified	avoidant and restrictive food intake	0	1	clinician	General signs and symptoms
			F510	Insomnia not due to a substance or known physiological condition	sleep-wake disorders	1	0	clinician	Neurodevelopment
Diseases of the Nervous System	NVS016	Sleep wake disorders	F5101	Primary insomnia	sleep-wake disorders	1	0	clinician	Neurodevelopment
Diseases of the Nervous System	NVS016	Sleep wake disorders	F5102	Adjustment insomnia	sleep-wake disorders	1	0	clinician	Neurodevelopment
Diseases of the Nervous System	NVS016	Sleep wake disorders	F5103	Paradoxical insomnia	sleep-wake disorders	1	0	clinician	Neurodevelopment
Diseases of the Nervous System	NVS016	Sleep wake disorders	F5104	Psychophysiologic insomnia	sleep-wake disorders	1	0	clinician	Neurodevelopment
Diseases of the Nervous System	NVS016	Sleep wake disorders	F5105	Insomnia due to other mental disorder	sleep-wake disorders	1	0	clinician	Neurodevelopment
Diseases of the Nervous System	NVS016	Sleep wake disorders	F5109	Other insomnia not due to a substance or known physiological condition	sleep-wake disorders	1	0	clinician	Neurodevelopment
			F511	Hypersomnia not due to a substance or known physiological condition	sleep-wake disorders	1	0	clinician	Neurodevelopment
Diseases of the Nervous System	NVS016	Sleep wake disorders	F5111	Primary hypersomnia	sleep-wake disorders	1	0	clinician	Neurodevelopment
Diseases of the Nervous System	NVS016	Sleep wake disorders	F5112	Insufficient sleep syndrome	sleep-wake disorders	1	0	clinician	Neurodevelopment
Diseases of the Nervous System	NVS016	Sleep wake disorders	F5113	Hypersomnia due to other mental disorder	sleep-wake disorders	1	0	clinician	Neurodevelopment
Diseases of the Nervous System	NVS016	Sleep wake disorders	F5119	Other hypersomnia not due to a substance or known physiological condition	sleep-wake disorders	1	0	clinician	Neurodevelopment
Diseases of the Nervous System	NVS016	Sleep wake disorders	F513	Sleepwalking [somnambulism]	sleep-wake disorders	1	0	clinician	Neurodevelopment
Diseases of the Nervous System	NVS016	Sleep wake disorders	F514	Sleep terrors [night terrors]	sleep-wake disorders	1	0	clinician	Neurodevelopment
Diseases of the Nervous System	NVS016	Sleep wake disorders	F515	Nightmare disorder	sleep-wake disorders	1	0	clinician	Neurodevelopment
Diseases of the Nervous System	NVS016	Sleep wake disorders	F518	Other sleep disorders not due to a substance or known physiological condition	sleep-wake disorders	1	0	clinician	Neurodevelopment
Diseases of the Nervous System	NVS016	Sleep wake disorders	F519	Sleep disorder not due to a substance or known physiological condition, unspecified	sleep-wake disorders	1	0	clinician	Neurodevelopment
			F52	Sexual dysfunction not due to a substance or known physiological condition	sexual dysfunction	0	1	clinician	Mental health
	MBD013	Miscellaneous mental and behavioral disorders/conditions	F520	Hypoactive sexual desire disorder	sexual dysfunction	0	1	clinician	Mental health
	MBD013	Miscellaneous mental and behavioral disorders/conditions	F521	Sexual aversion disorder	sexual dysfunction	0	1	clinician	Mental health
			F522	Sexual arousal disorders	sexual dysfunction	0	1	clinician	Mental health
	MBD013	Miscellaneous mental and behavioral disorders/conditions	F5221	Male erectile disorder	miscellaneous mental and behavioral disorders/conditions	0	1	agnostic	Mental health
	MBD013	Miscellaneous mental and behavioral disorders/conditions	F5222	Female sexual arousal disorder	miscellaneous mental and behavioral disorders/conditions	0	1	agnostic	Mental health
			F523	Orgasmic disorder	sexual dysfunction	0	1	clinician	Mental health
	MBD013	Miscellaneous mental and behavioral disorders/conditions	F5231	Female orgasmic disorder	miscellaneous mental and behavioral disorders/conditions	0	1	agnostic	Mental health
	MBD013	Miscellaneous mental and behavioral disorders/conditions	F5232	Male orgasmic disorder	miscellaneous mental and behavioral disorders/conditions	0	1	agnostic	Mental health
	MBD013	Miscellaneous mental and behavioral disorders/conditions	F524	Premature ejaculation	sexual dysfunction	0	1	clinician	Mental health
	MBD013	Miscellaneous mental and behavioral disorders/conditions	F525	Vaginismus not due to a substance or known physiological condition	somatoform disorder	0	1	agnostic	Mental health
	MBD013	Miscellaneous mental and behavioral disorders/conditions	F526	Dyspareunia not due to a substance or known physiological condition	somatoform disorder	0	1	agnostic	Mental health
	MBD013	Miscellaneous mental and behavioral disorders/conditions	F528	Other sexual dysfunction not due to a substance or known physiological condition	sexual dysfunction	0	1	clinician	Mental health
	MBD013	Miscellaneous mental and behavioral disorders/conditions	F529	Unspecified sexual dysfunction not due to a substance or known physiological condition	sexual dysfunction	0	1	clinician	Mental health
	MBD013	Miscellaneous mental and behavioral disorders/conditions	F53	Mental and behavioral disorders associated with the puerperium, not elsewhere classified	miscellaneous mental and behavioral disorders/conditions	0	1	agnostic	Mental health
	MBD013	Miscellaneous mental and behavioral disorders/conditions	F530	Postpartum depression	minor depression	0	1	clinician	Mental health
	MBD013	Miscellaneous mental and behavioral disorders/conditions	F531	Puerperal psychosis	minor depression	0	1	clinician	Mental health
	MBD013	Miscellaneous mental and behavioral disorders/conditions	F54	Psychological and behavioral factors associated with disorders or diseases classified elsewhere	somatoform disorder	0	1	agnostic	Mental health
			F55	Abuse of non-psychoactive substances	other substances	0	1	agnostic	Mental health
	MBD013	Miscellaneous mental and behavioral disorders/conditions	F550	Abuse of antacids	miscellaneous mental and behavioral disorders/conditions	0	1	agnostic	Mental health
	MBD013	Miscellaneous mental and behavioral disorders/conditions	F551	Abuse of herbal or folk remedies	miscellaneous mental and behavioral disorders/conditions	0	1	agnostic	Mental health
	MBD013	Miscellaneous mental and behavioral disorders/conditions	F552	Abuse of laxatives	miscellaneous mental and behavioral disorders/conditions	0	1	agnostic	Mental health
	MBD013	Miscellaneous mental and behavioral disorders/conditions	F553	Abuse of steroids or hormones	miscellaneous mental and behavioral disorders/conditions	0	1	agnostic	Mental health
	MBD013	Miscellaneous mental and behavioral disorders/conditions	F554	Abuse of vitamins	miscellaneous mental and behavioral disorders/conditions	0	1	agnostic	Mental health
	MBD013	Miscellaneous mental and behavioral disorders/conditions	F558	Abuse of other non-psychoactive substances	miscellaneous mental and behavioral disorders/conditions	0	1	agnostic	Mental health
	MBD013	Miscellaneous mental and behavioral disorders/conditions	F59	Unspecified behavioral syndromes associated with physiological disturbances and physical factors	stress	1	0	clinician	Mental health
			F60	Specific personality disorders	personality disorders	0	1	agnostic	Mental health
	MBD009	Personality disorders	F600	Paranoid personality disorder	personality disorders	0	1	agnostic	Mental health
	MBD009	Personality disorders	F601	Schizoid personality disorder	personality disorders	0	1	agnostic	Mental health
	MBD008	Disruptive, impulse-control and conduct disorders	F602	Antisocial personality disorder	personality disorders	0	1	agnostic	Mental health
	MBD009	Personality disorders	F603	Borderline personality disorder	personality disorders	0	1	agnostic	Mental health
	MBD009	Personality disorders	F604	Histrionic personality disorder	personality disorders	0	1	agnostic	Mental health
	MBD009	Personality disorders	F605	Obsessive-compulsive personality disorder	personality disorders	0	1	agnostic	Mental health
	MBD009	Personality disorders	F606	Avoidant personality disorder	personality disorders	0	1	agnostic	Mental health
	MBD009	Personality disorders	F607	Dependent personality disorder	personality disorders	0	1	agnostic	Mental health
			F608	Other specific personality disorders	personality disorders	0	1	agnostic	Mental health
	MBD009	Personality disorders	F6081	Narcissistic personality disorder	personality disorders	0	1	agnostic	Mental health
	MBD009	Personality disorders	F6089	Other specific personality disorders	personality disorders	0	1	agnostic	Mental health
	MBD009	Personality disorders	F609	Personality disorder, unspecified	personality disorders	0	1	agnostic	Mental health
			F63	Impulse disorders	attention deficit hyperactivity disorder	0	1	clinician	Mental health
	MBD013	Miscellaneous mental and behavioral disorders/conditions	F630	Pathological gambling	attention deficit hyperactivity disorder	0	1	clinician	Mental health
	MBD008	Disruptive, impulse-control and conduct disorders	F631	Pyromania	attention deficit hyperactivity disorder	0	1	clinician	Mental health
	MBD008	Disruptive, impulse-control and conduct disorders	F632	Kleptomania	attention deficit hyperactivity disorder	0	1	clinician	Mental health
	MBD006	Obsessive-compulsive and related disorders	F633	Trichotillomania	obsessive-compulsive and related disorders	0	1	agnostic	Mental health
			F638	Other impulse disorders	attention deficit hyperactivity disorder	0	1	clinician	Mental health
	MBD008	Disruptive, impulse-control and conduct disorders	F6381	Intermittent explosive disorder	conduct disorder	0	1	clinician	Mental health
	MBD008	Disruptive, impulse-control and conduct disorders	F6389	Other impulse disorders	conduct disorder	0	1	clinician	Mental health
	MBD008	Disruptive, impulse-control and conduct disorders	F639	Impulse disorder, unspecified	attention deficit hyperactivity disorder	0	1	clinician	Mental health
			F64	Gender identity disorders	gender dysphoria	0	1	agnostic	Mental health
	MBD013	Miscellaneous mental and behavioral disorders/conditions	F640	Transsexualism	gender dysphoria	0	1	agnostic	Mental health
	MBD013	Miscellaneous mental and behavioral disorders/conditions	F641	Dual role transvestism	gender dysphoria	0	1	agnostic	Mental health
	MBD013	Miscellaneous mental and behavioral disorders/conditions	F642	Gender identity disorder of childhood	gender dysphoria	0	1	agnostic	Mental health
	MBD013	Miscellaneous mental and behavioral disorders/conditions	F648	Other gender identity disorders	gender dysphoria	0	1	agnostic	Mental health
	MBD013	Miscellaneous mental and behavioral disorders/conditions	F649	Gender identity disorder, unspecified	gender dysphoria	0	1	agnostic	Mental health
			F65	Paraphilias	paraphilia	0	1	agnostic	Mental health
	MBD013	Miscellaneous mental and behavioral disorders/conditions	F650	Fetishism	paraphilia	0	1	agnostic	Mental health
	MBD013	Miscellaneous mental and behavioral disorders/conditions	F651	Transvestic fetishism	paraphilia	0	1	agnostic	Mental health
	MBD013	Miscellaneous mental and behavioral disorders/conditions	F652	Exhibitionism	paraphilia	0	1	agnostic	Mental health
	MBD013	Miscellaneous mental and behavioral disorders/conditions	F653	Voyeurism	paraphilia	0	1	agnostic	Mental health
	MBD013	Miscellaneous mental and behavioral disorders/conditions	F654	Pedophilia	paraphilia	0	1	agnostic	Mental health
			F655	Sadomasochism	paraphilia	0	1	agnostic	Mental health
	MBD013	Miscellaneous mental and behavioral disorders/conditions	F6550	Sadomasochism, unspecified	miscellaneous mental and behavioral disorders/conditions	0	1	agnostic	Mental health
	MBD013	Miscellaneous mental and behavioral disorders/conditions	F6551	Sexual masochism	miscellaneous mental and behavioral disorders/conditions	0	1	agnostic	Mental health
	MBD013	Miscellaneous mental and behavioral disorders/conditions	F6552	Sexual sadism	miscellaneous mental and behavioral disorders/conditions	0	1	agnostic	Mental health
			F658	Other paraphilias	paraphilia	0	1	agnostic	Mental health
	MBD013	Miscellaneous mental and behavioral disorders/conditions	F6581	Frotteurism	miscellaneous mental and behavioral disorders/conditions	0	1	agnostic	Mental health
	MBD013	Miscellaneous mental and behavioral disorders/conditions	F6589	Other paraphilias	miscellaneous mental and behavioral disorders/conditions	0	1	agnostic	Mental health
	MBD013	Miscellaneous mental and behavioral disorders/conditions	F659	Paraphilia, unspecified	paraphilia	0	1	agnostic	Mental health
	MBD013	Miscellaneous mental and behavioral disorders/conditions	F66	Other sexual disorders	sexual dysfunction	0	1	clinician	Mental health
			F681	Factitious disorder imposed on self	somatoform disorder	0	1	agnostic	Mental health
	MBD011	Somatic disorders	F6810	Factitious disorder imposed on self, unspecified	somatoform disorder	0	1	agnostic	Mental health
	MBD011	Somatic disorders	F6811	Factitious disorder imposed on self, with predominantly psychological signs and symptoms	somatoform disorder	0	1	agnostic	Mental health
	MBD011	Somatic disorders	F6812	Factitious disorder imposed on self, with predominantly physical signs and symptoms	somatoform disorder	0	1	agnostic	Mental health
	MBD011	Somatic disorders	F6813	Factitious disorder imposed on self, with combined psychological and physical signs and symptoms	somatoform disorder	0	1	agnostic	Mental health
	MBD009	Personality disorders	F688	Other specified disorders of adult personality and behavior	personality disorders	0	1	agnostic	Mental health
	MBD011	Somatic disorders	F68A	Factitious disorder imposed on another	somatoform disorder	0	1	agnostic	Mental health
	MBD009	Personality disorders	F69	Unspecified disorder of adult personality and behavior	personality disorders	0	1	agnostic	Mental health
	MBD014	Neurodevelopmental disorders	F70	Mild intellectual disabilities	intellectual disability	0	1	clinician	Neurodevelopment
	MBD014	Neurodevelopmental disorders	F71	Moderate intellectual disabilities	intellectual disability	0	1	clinician	Neurodevelopment
	MBD014	Neurodevelopmental disorders	F72	Severe intellectual disabilities	intellectual disability	0	1	clinician	Neurodevelopment
	MBD014	Neurodevelopmental disorders	F73	Profound intellectual disabilities	intellectual disability	0	1	clinician	Neurodevelopment
	MBD014	Neurodevelopmental disorders	F78	Other intellectual disabilities	intellectual disability	0	1	clinician	Neurodevelopment
	MBD014	Neurodevelopmental disorders	F79	Unspecified intellectual disabilities	intellectual disability	0	1	clinician	Neurodevelopment
			F80	Specific developmental disorders of speech and language	communication and motor disorders	0	1	clinician	Neurodevelopment
	MBD014	Neurodevelopmental disorders	F800	Phonological disorder	communication and motor disorders	0	1	clinician	Neurodevelopment
	MBD014	Neurodevelopmental disorders	F801	Expressive language disorder	communication and motor disorders	0	1	clinician	Neurodevelopment
	MBD014	Neurodevelopmental disorders	F802	Mixed receptive-expressive language disorder	communication and motor disorders	0	1	clinician	Neurodevelopment
			F803	Acquired aphasia with epilepsy [Landau-Kleffner]	communication and motor disorders	0	1	clinician	Neurodevelopment
	EAR004	Hearing loss	F804	Speech and language development delay due to hearing loss	hearing loss	0	1	agnostic	Otolaryngology
			F808	Other developmental disorders of speech and language	communication and motor disorders	0	1	clinician	Neurodevelopment
	MBD014	Neurodevelopmental disorders	F8081	Childhood onset fluency disorder	communication and motor disorders	0	1	clinician	Neurodevelopment
	MBD014	Neurodevelopmental disorders	F8082	Social pragmatic communication disorder	communication and motor disorders	0	1	clinician	Neurodevelopment
	MBD014	Neurodevelopmental disorders	F8089	Other developmental disorders of speech and language	communication and motor disorders	0	1	clinician	Neurodevelopment
	MBD014	Neurodevelopmental disorders	F809	Developmental disorder of speech and language, unspecified	communication and motor disorders	0	1	clinician	Neurodevelopment
			F81	Specific developmental disorders of scholastic skills	academic developmental disorder	0	1	clinician	Neurodevelopment
	MBD014	Neurodevelopmental disorders	F810	Specific reading disorder	academic developmental disorder	0	1	clinician	Neurodevelopment
	MBD014	Neurodevelopmental disorders	F812	Mathematics disorder	academic developmental disorder	0	1	clinician	Neurodevelopment
			F818	Other developmental disorders of scholastic skills	academic developmental disorder	0	1	clinician	Neurodevelopment
	MBD014	Neurodevelopmental disorders	F8181	Disorder of written expression	academic developmental disorder	0	1	clinician	Neurodevelopment
	MBD014	Neurodevelopmental disorders	F8189	Other developmental disorders of scholastic skills	academic developmental disorder	0	1	clinician	Neurodevelopment
	MBD014	Neurodevelopmental disorders	F819	Developmental disorder of scholastic skills, unspecified	academic developmental disorder	0	1	clinician	Neurodevelopment
	MBD014	Neurodevelopmental disorders	F82	Specific developmental disorder of motor function	academic developmental disorder	0	1	clinician	Neurodevelopment
			F84	Pervasive developmental disorders	autism spectrum disorder	0	1	clinician	Mental health
	MBD014	Neurodevelopmental disorders	F840	Autistic disorder	autism spectrum disorder	0	1	clinician	Mental health
	MBD014	Neurodevelopmental disorders	F842	Rett's syndrome	autism spectrum disorder	0	1	clinician	Mental health
	MBD014	Neurodevelopmental disorders	F843	Other childhood disintegrative disorder	schizophrenia	0	1	clinician	Mental health
	MBD014	Neurodevelopmental disorders	F845	Asperger's syndrome	autism spectrum disorder	0	1	clinician	Mental health
	MBD014	Neurodevelopmental disorders	F848	Other pervasive developmental disorders	autism spectrum disorder	0	1	clinician	Mental health
	MBD014	Neurodevelopmental disorders	F849	Pervasive developmental disorder, unspecified	autism spectrum disorder	0	1	clinician	Mental health
	MBD014	Neurodevelopmental disorders	F88	Other disorders of psychological development	developmental delay	0	1	clinician	Neurodevelopment
	MBD014	Neurodevelopmental disorders	F89	Unspecified disorder of psychological development	developmental delay	0	1	clinician	Neurodevelopment
			F90	Attention-deficit hyperactivity disorders	attention deficit hyperactivity disorder	0	1	clinician	Mental health
	MBD014	Neurodevelopmental disorders	F900	Attention-deficit hyperactivity disorder, predominantly inattentive type	attention deficit hyperactivity disorder	0	1	clinician	Mental health
	MBD014	Neurodevelopmental disorders	F901	Attention-deficit hyperactivity disorder, predominantly hyperactive type	conduct disorder	0	1	clinician	Mental health
	MBD014	Neurodevelopmental disorders	F902	Attention-deficit hyperactivity disorder, combined type	neurodevelopmental disorders	0	1	agnostic	Neurodevelopment
	MBD014	Neurodevelopmental disorders	F908	Attention-deficit hyperactivity disorder, other type	attention deficit hyperactivity disorder	0	1	clinician	Mental health
	MBD014	Neurodevelopmental disorders	F909	Attention-deficit hyperactivity disorder, unspecified type	attention deficit hyperactivity disorder	0	1	clinician	Mental health
			F91	Conduct disorders	conduct disorder	0	1	clinician	Mental health
	MBD008	Disruptive, impulse-control and conduct disorders	F910	Conduct disorder confined to family context	conduct disorder	0	1	clinician	Mental health
	MBD008	Disruptive, impulse-control and conduct disorders	F911	Conduct disorder, childhood-onset type	conduct disorder	0	1	clinician	Mental health
	MBD008	Disruptive, impulse-control and conduct disorders	F912	Conduct disorder, adolescent-onset type	conduct disorder	0	1	clinician	Mental health
	MBD008	Disruptive, impulse-control and conduct disorders	F913	Oppositional defiant disorder	oppositional defiant disorder	0	1	clinician	Mental health
	MBD008	Disruptive, impulse-control and conduct disorders	F918	Other conduct disorders	conduct disorder	0	1	clinician	Mental health
	MBD008	Disruptive, impulse-control and conduct disorders	F919	Conduct disorder, unspecified	conduct disorder	0	1	clinician	Mental health
			F93	Emotional disorders with onset specific to childhood	stress	1	0	clinician	Mental health
	MBD005	Anxiety and fear-related disorders	F930	Separation anxiety disorder of childhood	anxiety disorder	1	0	clinician	Mental health
	MBD013	Miscellaneous mental and behavioral disorders/conditions	F938	Other childhood emotional disorders	stress	1	0	clinician	Mental health
	MBD013	Miscellaneous mental and behavioral disorders/conditions	F939	Childhood emotional disorder, unspecified	stress	1	0	clinician	Mental health
			F94	Disorders of social functioning with onset specific to childhood and adolescence	anxiety disorder	1	0	clinician	Mental health
	MBD005	Anxiety and fear-related disorders	F940	Selective mutism	anxiety disorder	1	0	clinician	Mental health
	MBD007	Trauma- and stressor-related disorders	F941	Reactive attachment disorder of childhood	stress	1	0	clinician	Mental health
	MBD007	Trauma- and stressor-related disorders	F942	Disinhibited attachment disorder of childhood	stress	1	0	clinician	Mental health
	MBD014	Neurodevelopmental disorders	F948	Other childhood disorders of social functioning	stress	1	0	clinician	Mental health
	MBD014	Neurodevelopmental disorders	F949	Childhood disorder of social functioning, unspecified	stress	1	0	clinician	Mental health
			F95	Tic disorder	tic disorder	0	1	clinician	Mental health
	MBD014	Neurodevelopmental disorders	F950	Transient tic disorder	tic disorder	0	1	clinician	Mental health
	MBD014	Neurodevelopmental disorders	F951	Chronic motor or vocal tic disorder	tic disorder	0	1	clinician	Mental health
	MBD014	Neurodevelopmental disorders	F952	Tourette's disorder	tic disorder	0	1	clinician	Mental health
	MBD014	Neurodevelopmental disorders	F958	Other tic disorders	tic disorder	0	1	clinician	Mental health
	MBD014	Neurodevelopmental disorders	F959	Tic disorder, unspecified	tic disorder	0	1	clinician	Mental health
			F98	Other behavioral and emotional disorders with onset usually occurring in childhood and adolescence	intellectual disability	0	1	clinician	Neurodevelopment
	GEN008	Urinary incontinence	F980	Enuresis not due to a substance or known physiological condition	enuresis	0	1	agnostic	Genito-urinary
	GEN008	Urinary incontinence	F981	Encopresis not due to a substance or known physiological condition	encopresis	0	1	clinician	Gastrointestinal
			F982	Other feeding disorders of infancy and childhood	feeding and eating disorders	0	1	clinician	Gastrointestinal
	MBD010	Feeding and eating disorders	F9821	Rumination disorder of infancy	feeding and eating disorders	0	1	clinician	Gastrointestinal
	MBD010	Feeding and eating disorders	F9829	Other feeding disorders of infancy and early childhood	feeding and eating disorders	0	1	clinician	Gastrointestinal
	MBD010	Feeding and eating disorders	F983	Pica of infancy and childhood	feeding and eating disorders	0	1	clinician	Gastrointestinal
	MBD014	Neurodevelopmental disorders	F984	Stereotyped movement disorders	tic disorder	0	1	clinician	Mental health
	MBD014	Neurodevelopmental disorders	F985	Adult onset fluency disorder	communication and motor disorders	0	1	clinician	Neurodevelopment
	MBD014	Neurodevelopmental disorders	F988	Other specified behavioral and emotional disorders with onset usually occurring in childhood and adolescence	stress	1	0	clinician	Mental health
	MBD013	Miscellaneous mental and behavioral disorders/conditions	F989	Unspecified behavioral and emotional disorders with onset usually occurring in childhood and adolescence	stress	1	0	clinician	Mental health
	MBD013	Miscellaneous mental and behavioral disorders/conditions	F99	Mental disorder, not otherwise specified	miscellaneous mental and behavioral disorders/conditions	0	1	agnostic	Mental health
	INF003	Bacterial infections	G000	Hemophilus meningitis	meningitis	0	1	agnostic	Infections
	INF003	Bacterial infections	G001	Pneumococcal meningitis	meningitis	0	1	agnostic	Infections
	INF003	Bacterial infections	G002	Streptococcal meningitis	meningitis	0	1	agnostic	Infections
	INF003	Bacterial infections	G003	Staphylococcal meningitis	meningitis	0	1	agnostic	Infections
	INF003	Bacterial infections	G008	Other bacterial meningitis	meningitis	0	1	agnostic	Infections
	INF003	Bacterial infections	G009	Bacterial meningitis, unspecified	meningitis	0	1	agnostic	Infections
	INF003	Bacterial infections	G01	Meningitis in bacterial diseases classified elsewhere	meningitis	0	1	agnostic	Infections
	INF009	Parasitic, other specified and unspecified infections	G02	Meningitis in other infectious and parasitic diseases classified elsewhere	meningitis	0	1	agnostic	Infections
	NVS001	Meningitis	G030	Nonpyogenic meningitis	meningitis	0	1	agnostic	Infections
	NVS001	Meningitis	G031	Chronic meningitis	meningitis	0	1	agnostic	Infections
	NVS001	Meningitis	G032	Benign recurrent meningitis [Mollaret]	meningitis	0	1	agnostic	Infections
	NVS001	Meningitis	G038	Meningitis due to other specified causes	meningitis	0	1	agnostic	Infections
	NVS001	Meningitis	G039	Meningitis, unspecified	meningitis	0	1	agnostic	Infections
			G04	Encephalitis, myelitis and encephalomyelitis	encephalitis	0	1	agnostic	Infections
			G040	Acute disseminated encephalitis and encephalomyelitis (ADEM)	encephalopathy	0	1	agnostic	Neurodevelopment
Diseases of the Nervous System	NVS002	Encephalitis	G0400	Acute disseminated encephalitis and encephalomyelitis, unspecified	encephalopathy	0	1	agnostic	Neurodevelopment
Diseases of the Nervous System	NVS002	Encephalitis	G0401	Postinfectious acute disseminated encephalitis and encephalomyelitis (postinfectious ADEM)	encephalopathy	0	1	agnostic	Neurodevelopment
Factors Influencing Health Status and Contact with Health Services	FAC016	Exposure, encounters, screening or contact with infectious disease	G0402	Postimmunization acute disseminated encephalitis, myelitis and encephalomyelitis	encephalopathy	0	1	agnostic	Neurodevelopment
Diseases of the Nervous System	NVS008	Paralysis (other than cerebral palsy)	G041	Tropical spastic paraplegia	encephalopathy	0	1	agnostic	Neurodevelopment
Diseases of the Nervous System	INF003	Bacterial infections	G042	Bacterial meningoencephalitis and meningomyelitis, not elsewhere classified	encephalopathy	0	1	agnostic	Neurodevelopment
			G043	Acute necrotizing hemorrhagic encephalopathy	encephalitis	0	1	agnostic	Infections
Diseases of the Nervous System	NVS002	Encephalitis	G0430	Acute necrotizing hemorrhagic encephalopathy, unspecified	encephalopathy	0	1	agnostic	Neurodevelopment
Diseases of the Nervous System	NVS002	Encephalitis	G0431	Postinfectious acute necrotizing hemorrhagic encephalopathy	encephalopathy	0	1	agnostic	Neurodevelopment
Factors Influencing Health Status and Contact with Health Services	FAC016	Exposure, encounters, screening or contact with infectious disease	G0432	Postimmunization acute necrotizing hemorrhagic encephalopathy	encephalopathy	0	1	agnostic	Neurodevelopment
Diseases of the Nervous System	NVS002	Encephalitis	G0439	Other acute necrotizing hemorrhagic encephalopathy	encephalopathy	0	1	agnostic	Neurodevelopment
			G048	Other encephalitis, myelitis and encephalomyelitis	encephalitis	0	1	agnostic	Infections
Diseases of the Nervous System	NVS002	Encephalitis	G0481	Other encephalitis and encephalomyelitis	encephalopathy	0	1	agnostic	Neurodevelopment
Diseases of the Nervous System	NVS002	Encephalitis	G0482	Acute flaccid myelitis
Diseases of the Nervous System	NVS002	Encephalitis	G0489	Other myelitis	encephalopathy	0	1	agnostic	Neurodevelopment
			G049	Encephalitis, myelitis and encephalomyelitis, unspecified	encephalitis	0	1	agnostic	Infections
Diseases of the Nervous System	NVS002	Encephalitis	G0490	Encephalitis and encephalomyelitis, unspecified	encephalopathy	0	1	agnostic	Neurodevelopment
Diseases of the Nervous System	NVS002	Encephalitis	G0491	Myelitis, unspecified	encephalopathy	0	1	agnostic	Neurodevelopment
Diseases of the Nervous System	NVS002	Encephalitis	G053	Encephalitis and encephalomyelitis in diseases classified elsewhere	encephalitis	0	1	agnostic	Infections
Diseases of the Nervous System	NVS002	Encephalitis	G054	Myelitis in diseases classified elsewhere	encephalitis	0	1	agnostic	Infections
	NVS014	CNS abscess	G060	Intracranial abscess and granuloma	cns abscess	0	1	agnostic	Infections
	NVS014	CNS abscess	G061	Intraspinal abscess and granuloma	cns abscess	0	1	agnostic	Infections
	NVS014	CNS abscess	G062	Extradural and subdural abscess, unspecified	cns abscess	0	1	agnostic	Infections
	NVS014	CNS abscess	G07	Intracranial and intraspinal abscess and granuloma in diseases classified elsewhere	cns abscess	0	1	agnostic	Infections
	NVS020	Other nervous system disorders (neither hereditary nor degenerative)	G08	Intracranial and intraspinal phlebitis and thrombophlebitis	other nervous system disorders (neither hereditary nor degenerative)	0	1	agnostic	Neurodevelopment
	NVS022	Sequela of specified nervous system conditions	G09	Sequelae of inflammatory diseases of central nervous system	sequela of specified nervous system conditions	0	1	agnostic	Neurodevelopment
	NVS006	Other nervous system disorders (often hereditary or degenerative)	G10	Huntington's disease	other nervous system disorders (often hereditary or degenerative)	0	1	agnostic	Neurodevelopment
	NVS006	Other nervous system disorders (often hereditary or degenerative)	G110	Congenital nonprogressive ataxia	other nervous system disorders (often hereditary or degenerative)	0	1	agnostic	Neurodevelopment
	NVS006	Other nervous system disorders (often hereditary or degenerative)	G111	Early-onset cerebellar ataxia	other nervous system disorders (often hereditary or degenerative)	0	1	agnostic	Neurodevelopment
	NVS006	Other nervous system disorders (often hereditary or degenerative)	G1110	Early-onset cerebellar ataxia, unspecified	other nervous system disorders (often hereditary or degenerative)	0	1	agnostic	Neurodevelopment
	NVS006	Other nervous system disorders (often hereditary or degenerative)	G1111	Friedreich ataxia	other nervous system disorders (often hereditary or degenerative)	0	1	agnostic	Neurodevelopment
	NVS006	Other nervous system disorders (often hereditary or degenerative)	G1119	Other early-onset cerebellar ataxia	other nervous system disorders (often hereditary or degenerative)	0	1	agnostic	Neurodevelopment
	NVS006	Other nervous system disorders (often hereditary or degenerative)	G112	Late-onset cerebellar ataxia	other nervous system disorders (often hereditary or degenerative)	0	1	agnostic	Neurodevelopment
	NVS006	Other nervous system disorders (often hereditary or degenerative)	G113	Cerebellar ataxia with defective DNA repair	other nervous system disorders (often hereditary or degenerative)	0	1	agnostic	Neurodevelopment
	NVS006	Other nervous system disorders (often hereditary or degenerative)	G114	Hereditary spastic paraplegia	other nervous system disorders (often hereditary or degenerative)	0	1	agnostic	Neurodevelopment
	NVS006	Other nervous system disorders (often hereditary or degenerative)	G118	Other hereditary ataxias	other nervous system disorders (often hereditary or degenerative)	0	1	agnostic	Neurodevelopment
	NVS006	Other nervous system disorders (often hereditary or degenerative)	G119	Hereditary ataxia, unspecified	other nervous system disorders (often hereditary or degenerative)	0	1	agnostic	Neurodevelopment
	NVS006	Other nervous system disorders (often hereditary or degenerative)	G120	Infantile spinal muscular atrophy, type I [Werdnig-Hoffman]	other nervous system disorders (often hereditary or degenerative)	0	1	agnostic	Neurodevelopment
	NVS006	Other nervous system disorders (often hereditary or degenerative)	G121	Other inherited spinal muscular atrophy	other nervous system disorders (often hereditary or degenerative)	0	1	agnostic	Neurodevelopment
	NVS006	Other nervous system disorders (often hereditary or degenerative)	G1220	Motor neuron disease, unspecified	other nervous system disorders (often hereditary or degenerative)	0	1	agnostic	Neurodevelopment
	NVS006	Other nervous system disorders (often hereditary or degenerative)	G1221	Amyotrophic lateral sclerosis	other nervous system disorders (often hereditary or degenerative)	0	1	agnostic	Neurodevelopment
	NVS006	Other nervous system disorders (often hereditary or degenerative)	G1222	Progressive bulbar palsy	other nervous system disorders (often hereditary or degenerative)	0	1	agnostic	Neurodevelopment
	NVS006	Other nervous system disorders (often hereditary or degenerative)	G1223	Primary lateral sclerosis	other nervous system disorders (often hereditary or degenerative)	0	1	agnostic	Neurodevelopment
	NVS006	Other nervous system disorders (often hereditary or degenerative)	G1224	Familial motor neuron disease	other nervous system disorders (often hereditary or degenerative)	0	1	agnostic	Neurodevelopment
	NVS006	Other nervous system disorders (often hereditary or degenerative)	G1225	Progressive spinal muscle atrophy	other nervous system disorders (often hereditary or degenerative)	0	1	agnostic	Neurodevelopment
	NVS006	Other nervous system disorders (often hereditary or degenerative)	G1229	Other motor neuron disease	other nervous system disorders (often hereditary or degenerative)	0	1	agnostic	Neurodevelopment
	NVS006	Other nervous system disorders (often hereditary or degenerative)	G128	Other spinal muscular atrophies and related syndromes	other nervous system disorders (often hereditary or degenerative)	0	1	agnostic	Neurodevelopment
	NVS006	Other nervous system disorders (often hereditary or degenerative)	G129	Spinal muscular atrophy, unspecified	other nervous system disorders (often hereditary or degenerative)	0	1	agnostic	Neurodevelopment
	NVS020	Other nervous system disorders (neither hereditary nor degenerative)	G130	Paraneoplastic neuromyopathy and neuropathy	other nervous system disorders (neither hereditary nor degenerative)	0	1	agnostic	Neurodevelopment
	NEO074	Conditions due to neoplasm or the treatment of neoplasm	G131	Other systemic atrophy primarily affecting central nervous system in neoplastic disease	other nervous system disorders (neither hereditary nor degenerative)	0	1	agnostic	Neurodevelopment
	NVS020	Other nervous system disorders (neither hereditary nor degenerative)	G132	Systemic atrophy primarily affecting the central nervous system in myxedema	other nervous system disorders (neither hereditary nor degenerative)	0	1	agnostic	Neurodevelopment
	NVS020	Other nervous system disorders (neither hereditary nor degenerative)	G138	Systemic atrophy primarily affecting central nervous system in other diseases classified elsewhere	other nervous system disorders (neither hereditary nor degenerative)	0	1	agnostic	Neurodevelopment
	NVS003	Other specified CNS infection and poliomyelitis	G14	Postpolio syndrome	other specified cns infection and poliomyelitis	0	1	agnostic	Infections
	NVS004	Parkinson`s disease	G20	Parkinson's disease	parkinson`s disease	0	1	agnostic	Neurodevelopment
	INJ030	Drug induced or toxic related condition	G210	Malignant neuroleptic syndrome	other nervous system disorders (often hereditary or degenerative)	0	1	agnostic	Neurodevelopment
	INJ030	Drug induced or toxic related condition	G2111	Neuroleptic induced parkinsonism	other nervous system disorders (often hereditary or degenerative)	0	1	agnostic	Neurodevelopment
	INJ030	Drug induced or toxic related condition	G2119	Other drug induced secondary parkinsonism	other nervous system disorders (often hereditary or degenerative)	0	1	agnostic	Neurodevelopment
	NVS006	Other nervous system disorders (often hereditary or degenerative)	G212	Secondary parkinsonism due to other external agents	other nervous system disorders (often hereditary or degenerative)	0	1	agnostic	Neurodevelopment
	NVS006	Other nervous system disorders (often hereditary or degenerative)	G213	Postencephalitic parkinsonism	encephalopathy	0	1	agnostic	Neurodevelopment
	NVS006	Other nervous system disorders (often hereditary or degenerative)	G214	Vascular parkinsonism	other nervous system disorders (often hereditary or degenerative)	0	1	agnostic	Neurodevelopment
	NVS006	Other nervous system disorders (often hereditary or degenerative)	G218	Other secondary parkinsonism	other nervous system disorders (often hereditary or degenerative)	0	1	agnostic	Neurodevelopment
	NVS006	Other nervous system disorders (often hereditary or degenerative)	G219	Secondary parkinsonism, unspecified	other nervous system disorders (often hereditary or degenerative)	0	1	agnostic	Neurodevelopment
	NVS006	Other nervous system disorders (often hereditary or degenerative)	G230	Hallervorden-Spatz disease	other nervous system disorders (often hereditary or degenerative)	0	1	agnostic	Neurodevelopment
	NVS006	Other nervous system disorders (often hereditary or degenerative)	G231	Progressive supranuclear ophthalmoplegia [Steele-Richardson-Olszewski]	other nervous system disorders (often hereditary or degenerative)	0	1	agnostic	Neurodevelopment
	NVS006	Other nervous system disorders (often hereditary or degenerative)	G232	Striatonigral degeneration	other nervous system disorders (often hereditary or degenerative)	0	1	agnostic	Neurodevelopment
	NVS006	Other nervous system disorders (often hereditary or degenerative)	G238	Other specified degenerative diseases of basal ganglia	other nervous system disorders (often hereditary or degenerative)	0	1	agnostic	Neurodevelopment
	NVS006	Other nervous system disorders (often hereditary or degenerative)	G239	Degenerative disease of basal ganglia, unspecified	other nervous system disorders (often hereditary or degenerative)	0	1	agnostic	Neurodevelopment
	INJ030	Drug induced or toxic related condition	G2401	Drug induced subacute dyskinesia	other nervous system disorders (often hereditary or degenerative)	0	1	agnostic	Neurodevelopment
	INJ030	Drug induced or toxic related condition	G2402	Drug induced acute dystonia	other nervous system disorders (often hereditary or degenerative)	0	1	agnostic	Neurodevelopment
	INJ030	Drug induced or toxic related condition	G2409	Other drug induced dystonia	other nervous system disorders (often hereditary or degenerative)	0	1	agnostic	Neurodevelopment
	NVS006	Other nervous system disorders (often hereditary or degenerative)	G241	Genetic torsion dystonia	other nervous system disorders (often hereditary or degenerative)	0	1	agnostic	Neurodevelopment
	NVS006	Other nervous system disorders (often hereditary or degenerative)	G242	Idiopathic nonfamilial dystonia	other nervous system disorders (often hereditary or degenerative)	0	1	agnostic	Neurodevelopment
	NVS006	Other nervous system disorders (often hereditary or degenerative)	G243	Spasmodic torticollis	other nervous system disorders (often hereditary or degenerative)	0	1	agnostic	Neurodevelopment
	NVS006	Other nervous system disorders (often hereditary or degenerative)	G244	Idiopathic orofacial dystonia	other nervous system disorders (often hereditary or degenerative)	0	1	agnostic	Neurodevelopment
	NVS006	Other nervous system disorders (often hereditary or degenerative)	G245	Blepharospasm	other nervous system disorders (often hereditary or degenerative)	0	1	agnostic	Neurodevelopment
	NVS006	Other nervous system disorders (often hereditary or degenerative)	G248	Other dystonia	other nervous system disorders (often hereditary or degenerative)	0	1	agnostic	Neurodevelopment
	NVS006	Other nervous system disorders (often hereditary or degenerative)	G249	Dystonia, unspecified	other nervous system disorders (often hereditary or degenerative)	0	1	agnostic	Neurodevelopment
	NVS006	Other nervous system disorders (often hereditary or degenerative)	G250	Essential tremor	other nervous system disorders (often hereditary or degenerative)	0	1	agnostic	Neurodevelopment
	INJ030	Drug induced or toxic related condition	G251	Drug-induced tremor	other nervous system disorders (often hereditary or degenerative)	0	1	agnostic	Neurodevelopment
	NVS006	Other nervous system disorders (often hereditary or degenerative)	G252	Other specified forms of tremor	other nervous system disorders (often hereditary or degenerative)	0	1	agnostic	Neurodevelopment
	NVS006	Other nervous system disorders (often hereditary or degenerative)	G253	Myoclonus	other nervous system disorders (often hereditary or degenerative)	0	1	agnostic	Neurodevelopment
	INJ030	Drug induced or toxic related condition	G254	Drug-induced chorea	other nervous system disorders (often hereditary or degenerative)	0	1	agnostic	Neurodevelopment
	NVS006	Other nervous system disorders (often hereditary or degenerative)	G255	Other chorea	other nervous system disorders (often hereditary or degenerative)	0	1	agnostic	Neurodevelopment
	INJ030	Drug induced or toxic related condition	G2561	Drug induced tics	other nervous system disorders (often hereditary or degenerative)	0	1	agnostic	Neurodevelopment
	NVS006	Other nervous system disorders (often hereditary or degenerative)	G2569	Other tics of organic origin	other nervous system disorders (often hereditary or degenerative)	0	1	agnostic	Neurodevelopment
	INJ030	Drug induced or toxic related condition	G2570	Drug induced movement disorder, unspecified	other nervous system disorders (often hereditary or degenerative)	0	1	agnostic	Neurodevelopment
	INJ030	Drug induced or toxic related condition	G2571	Drug induced akathisia	other nervous system disorders (often hereditary or degenerative)	0	1	agnostic	Neurodevelopment
	INJ030	Drug induced or toxic related condition	G2579	Other drug induced movement disorders	other nervous system disorders (often hereditary or degenerative)	0	1	agnostic	Neurodevelopment
Diseases of the Nervous System	NVS006	Other nervous system disorders (often hereditary or degenerative)	G2581	Restless legs syndrome	sleep-wake disorders	1	0	clinician	Neurodevelopment
	NVS006	Other nervous system disorders (often hereditary or degenerative)	G2582	Stiff-man syndrome	other nervous system disorders (often hereditary or degenerative)	0	1	agnostic	Neurodevelopment
	NVS006	Other nervous system disorders (often hereditary or degenerative)	G2583	Benign shuddering attacks	other nervous system disorders (often hereditary or degenerative)	0	1	agnostic	Neurodevelopment
	NVS006	Other nervous system disorders (often hereditary or degenerative)	G2589	Other specified extrapyramidal and movement disorders	other nervous system disorders (often hereditary or degenerative)	0	1	agnostic	Neurodevelopment
	NVS006	Other nervous system disorders (often hereditary or degenerative)	G259	Extrapyramidal and movement disorder, unspecified	other nervous system disorders (often hereditary or degenerative)	0	1	agnostic	Neurodevelopment
Diseases of the Nervous System	NVS006	Other nervous system disorders (often hereditary or degenerative)	G26	Extrapyramidal and movement disorders in diseases classified elsewhere	other nervous system disorders (often hereditary or degenerative)	0	1	agnostic	Neurodevelopment
Diseases of the Nervous System	NVS011	Neurocognitive disorders	G300	Alzheimers disease with early onset	neurocognitive disorders	0	1	agnostic	Neurodevelopment
Diseases of the Nervous System	NVS011	Neurocognitive disorders	G301	Alzheimers disease with late onset	neurocognitive disorders	0	1	agnostic	Neurodevelopment
Diseases of the Nervous System	NVS011	Neurocognitive disorders	G308	Other Alzheimers disease	neurocognitive disorders	0	1	agnostic	Neurodevelopment
Diseases of the Nervous System	NVS011	Neurocognitive disorders	G309	Alzheimers disease, unspecified	neurocognitive disorders	0	1	agnostic	Neurodevelopment
Diseases of the Nervous System	NVS011	Neurocognitive disorders	G3101	Picks disease	neurocognitive disorders	0	1	agnostic	Neurodevelopment
Diseases of the Nervous System	NVS011	Neurocognitive disorders	G3109	Other frontotemporal dementia	neurocognitive disorders	0	1	agnostic	Neurodevelopment
Diseases of the Nervous System	NVS011	Neurocognitive disorders	G311	Senile degeneration of brain, not elsewhere classified	neurocognitive disorders	0	1	agnostic	Neurodevelopment
	MBD017	Alcohol-related disorders	G312	Degeneration of nervous system due to alcohol	alcohol-related disorders	0	1	agnostic	Mental health
	NVS006	Other nervous system disorders (often hereditary or degenerative)	G3181	Alpers disease	neurocognitive disorders	0	1	agnostic	Neurodevelopment
	NVS006	Other nervous system disorders (often hereditary or degenerative)	G3182	Leigh's disease	other nervous system disorders (often hereditary or degenerative)	0	1	agnostic	Neurodevelopment
Diseases of the Nervous System	NVS011	Neurocognitive disorders	G3183	Dementia with Lewy bodies	neurocognitive disorders	0	1	agnostic	Neurodevelopment
Diseases of the Nervous System	NVS006	Other nervous system disorders (often hereditary or degenerative)	G3184	Mild cognitive impairment, so stated	neurocognitive disorders	0	1	agnostic	Neurodevelopment
Diseases of the Nervous System	NVS006	Other nervous system disorders (often hereditary or degenerative)	G3185	Corticobasal degeneration	other nervous system disorders (often hereditary or degenerative)	0	1	agnostic	Neurodevelopment
Diseases of the Nervous System	NVS006	Other nervous system disorders (often hereditary or degenerative)	G3189	Other specified degenerative diseases of nervous system	other nervous system disorders (often hereditary or degenerative)	0	1	agnostic	Neurodevelopment
Diseases of the Nervous System	NVS006	Other nervous system disorders (often hereditary or degenerative)	G319	Degenerative disease of nervous system, unspecified	neurocognitive disorders	0	1	agnostic	Neurodevelopment
	NVS006	Other nervous system disorders (often hereditary or degenerative)	G320	Subacute combined degeneration of spinal cord in diseases classified elsewhere	other nervous system disorders (often hereditary or degenerative)	0	1	agnostic	Neurodevelopment
	NVS006	Other nervous system disorders (often hereditary or degenerative)	G3281	Cerebellar ataxia in diseases classified elsewhere	other nervous system disorders (often hereditary or degenerative)	0	1	agnostic	Neurodevelopment
	NVS006	Other nervous system disorders (often hereditary or degenerative)	G3289	Other specified degenerative disorders of nervous system in diseases classified elsewhere	other nervous system disorders (often hereditary or degenerative)	0	1	agnostic	Neurodevelopment
	NVS005	Multiple sclerosis	G35	Multiple sclerosis	multiple sclerosis	0	1	agnostic	Neurodevelopment
	NVS020	Other nervous system disorders (neither hereditary nor degenerative)	G360	Neuromyelitis optica [Devic]	other nervous system disorders (neither hereditary nor degenerative)	0	1	agnostic	Neurodevelopment
	NVS020	Other nervous system disorders (neither hereditary nor degenerative)	G361	Acute and subacute hemorrhagic leukoencephalitis [Hurst]	other nervous system disorders (neither hereditary nor degenerative)	0	1	agnostic	Neurodevelopment
	NVS020	Other nervous system disorders (neither hereditary nor degenerative)	G368	Other specified acute disseminated demyelination	other nervous system disorders (neither hereditary nor degenerative)	0	1	agnostic	Neurodevelopment
	NVS020	Other nervous system disorders (neither hereditary nor degenerative)	G369	Acute disseminated demyelination, unspecified	other nervous system disorders (neither hereditary nor degenerative)	0	1	agnostic	Neurodevelopment
	NVS020	Other nervous system disorders (neither hereditary nor degenerative)	G370	Diffuse sclerosis of central nervous system	other nervous system disorders (neither hereditary nor degenerative)	0	1	agnostic	Neurodevelopment
	NVS020	Other nervous system disorders (neither hereditary nor degenerative)	G371	Central demyelination of corpus callosum	other nervous system disorders (neither hereditary nor degenerative)	0	1	agnostic	Neurodevelopment
	NVS020	Other nervous system disorders (neither hereditary nor degenerative)	G372	Central pontine myelinolysis	other nervous system disorders (neither hereditary nor degenerative)	0	1	agnostic	Neurodevelopment
	NVS020	Other nervous system disorders (neither hereditary nor degenerative)	G373	Acute transverse myelitis in demyelinating disease of central nervous system	other nervous system disorders (neither hereditary nor degenerative)	0	1	agnostic	Neurodevelopment
	NVS020	Other nervous system disorders (neither hereditary nor degenerative)	G374	Subacute necrotizing myelitis of central nervous system	other nervous system disorders (neither hereditary nor degenerative)	0	1	agnostic	Neurodevelopment
	NVS020	Other nervous system disorders (neither hereditary nor degenerative)	G375	Concentric sclerosis [Balo] of central nervous system	other nervous system disorders (neither hereditary nor degenerative)	0	1	agnostic	Neurodevelopment
	NVS020	Other nervous system disorders (neither hereditary nor degenerative)	G378	Other specified demyelinating diseases of central nervous system	other nervous system disorders (neither hereditary nor degenerative)	0	1	agnostic	Neurodevelopment
	NVS020	Other nervous system disorders (neither hereditary nor degenerative)	G379	Demyelinating disease of central nervous system, unspecified	other nervous system disorders (neither hereditary nor degenerative)	0	1	agnostic	Neurodevelopment
			G40	Epilepsy and recurrent seizures	seizures and epilepsy	0	1	clinician	Neurodevelopment
			G400	Localization-related (focal) (partial) idiopathic epilepsy and epileptic syndromes with seizures of localized onset	seizures and epilepsy	0	1	clinician	Neurodevelopment
			G4000	Localization-related (focal) (partial) idiopathic epilepsy and epileptic syndromes with seizures of localized onset, not intractable	seizures and epilepsy	0	1	clinician	Neurodevelopment
Diseases of the Nervous System	NVS009	Epilepsy; convulsions	G40001	Localization-related (focal) (partial) idiopathic epilepsy and epileptic syndromes with seizures of localized onset, not intractable, with status epilepticus	seizures and epilepsy	0	1	clinician	Neurodevelopment
Diseases of the Nervous System	NVS009	Epilepsy; convulsions	G40009	Localization-related (focal) (partial) idiopathic epilepsy and epileptic syndromes with seizures of localized onset, not intractable, without status epilepticus	seizures and epilepsy	0	1	clinician	Neurodevelopment
			G4001	Localization-related (focal) (partial) idiopathic epilepsy and epileptic syndromes with seizures of localized onset, intractable	seizures and epilepsy	0	1	clinician	Neurodevelopment
Diseases of the Nervous System	NVS009	Epilepsy; convulsions	G40011	Localization-related (focal) (partial) idiopathic epilepsy and epileptic syndromes with seizures of localized onset, intractable, with status epilepticus	seizures and epilepsy	0	1	clinician	Neurodevelopment
Diseases of the Nervous System	NVS009	Epilepsy; convulsions	G40019	Localization-related (focal) (partial) idiopathic epilepsy and epileptic syndromes with seizures of localized onset, intractable, without status epilepticus	seizures and epilepsy	0	1	clinician	Neurodevelopment
			G401	Localization-related (focal) (partial) symptomatic epilepsy and epileptic syndromes with simple partial seizures	seizures and epilepsy	0	1	clinician	Neurodevelopment
			G4010	Localization-related (focal) (partial) symptomatic epilepsy and epileptic syndromes with simple partial seizures, not intractable	seizures and epilepsy	0	1	clinician	Neurodevelopment
Diseases of the Nervous System	NVS009	Epilepsy; convulsions	G40101	Localization-related (focal) (partial) symptomatic epilepsy and epileptic syndromes with simple partial seizures, not intractable, with status epilepticus	seizures and epilepsy	0	1	clinician	Neurodevelopment
Diseases of the Nervous System	NVS009	Epilepsy; convulsions	G40109	Localization-related (focal) (partial) symptomatic epilepsy and epileptic syndromes with simple partial seizures, not intractable, without status epilepticus	seizures and epilepsy	0	1	clinician	Neurodevelopment
			G4011	Localization-related (focal) (partial) symptomatic epilepsy and epileptic syndromes with simple partial seizures, intractable	seizures and epilepsy	0	1	clinician	Neurodevelopment
Diseases of the Nervous System	NVS009	Epilepsy; convulsions	G40111	Localization-related (focal) (partial) symptomatic epilepsy and epileptic syndromes with simple partial seizures, intractable, with status epilepticus	seizures and epilepsy	0	1	clinician	Neurodevelopment
Diseases of the Nervous System	NVS009	Epilepsy; convulsions	G40119	Localization-related (focal) (partial) symptomatic epilepsy and epileptic syndromes with simple partial seizures, intractable, without status epilepticus	seizures and epilepsy	0	1	clinician	Neurodevelopment
			G402	Localization-related (focal) (partial) symptomatic epilepsy and epileptic syndromes with complex partial seizures	seizures and epilepsy	0	1	clinician	Neurodevelopment
			G4020	Localization-related (focal) (partial) symptomatic epilepsy and epileptic syndromes with complex partial seizures, not intractable	seizures and epilepsy	0	1	clinician	Neurodevelopment
Diseases of the Nervous System	NVS009	Epilepsy; convulsions	G40201	Localization-related (focal) (partial) symptomatic epilepsy and epileptic syndromes with complex partial seizures, not intractable, with status epilepticus	seizures and epilepsy	0	1	clinician	Neurodevelopment
Diseases of the Nervous System	NVS009	Epilepsy; convulsions	G40209	Localization-related (focal) (partial) symptomatic epilepsy and epileptic syndromes with complex partial seizures, not intractable, without status epilepticus	seizures and epilepsy	0	1	clinician	Neurodevelopment
			G4021	Localization-related (focal) (partial) symptomatic epilepsy and epileptic syndromes with complex partial seizures, intractable	seizures and epilepsy	0	1	clinician	Neurodevelopment
Diseases of the Nervous System	NVS009	Epilepsy; convulsions	G40211	Localization-related (focal) (partial) symptomatic epilepsy and epileptic syndromes with complex partial seizures, intractable, with status epilepticus	seizures and epilepsy	0	1	clinician	Neurodevelopment
Diseases of the Nervous System	NVS009	Epilepsy; convulsions	G40219	Localization-related (focal) (partial) symptomatic epilepsy and epileptic syndromes with complex partial seizures, intractable, without status epilepticus	seizures and epilepsy	0	1	clinician	Neurodevelopment
			G403	Generalized idiopathic epilepsy and epileptic syndromes	seizures and epilepsy	0	1	clinician	Neurodevelopment
			G4030	Generalized idiopathic epilepsy and epileptic syndromes, not intractable	seizures and epilepsy	0	1	clinician	Neurodevelopment
Diseases of the Nervous System	NVS009	Epilepsy; convulsions	G40301	Generalized idiopathic epilepsy and epileptic syndromes, not intractable, with status epilepticus	seizures and epilepsy	0	1	clinician	Neurodevelopment
Diseases of the Nervous System	NVS009	Epilepsy; convulsions	G40309	Generalized idiopathic epilepsy and epileptic syndromes, not intractable, without status epilepticus	seizures and epilepsy	0	1	clinician	Neurodevelopment
			G4031	Generalized idiopathic epilepsy and epileptic syndromes, intractable	seizures and epilepsy	0	1	clinician	Neurodevelopment
Diseases of the Nervous System	NVS009	Epilepsy; convulsions	G40311	Generalized idiopathic epilepsy and epileptic syndromes, intractable, with status epilepticus	seizures and epilepsy	0	1	clinician	Neurodevelopment
Diseases of the Nervous System	NVS009	Epilepsy; convulsions	G40319	Generalized idiopathic epilepsy and epileptic syndromes, intractable, without status epilepticus	seizures and epilepsy	0	1	clinician	Neurodevelopment
			G404	Other generalized epilepsy and epileptic syndromes	seizures and epilepsy	0	1	clinician	Neurodevelopment
			G4040	Other generalized epilepsy and epileptic syndromes, not intractable	seizures and epilepsy	0	1	clinician	Neurodevelopment
Diseases of the Nervous System	NVS009	Epilepsy; convulsions	G40401	Other generalized epilepsy and epileptic syndromes, not intractable, with status epilepticus	seizures and epilepsy	0	1	clinician	Neurodevelopment
Diseases of the Nervous System	NVS009	Epilepsy; convulsions	G40409	Other generalized epilepsy and epileptic syndromes, not intractable, without status epilepticus	seizures and epilepsy	0	1	clinician	Neurodevelopment
			G4041	Other generalized epilepsy and epileptic syndromes, intractable	seizures and epilepsy	0	1	clinician	Neurodevelopment
Diseases of the Nervous System	NVS009	Epilepsy; convulsions	G40411	Other generalized epilepsy and epileptic syndromes, intractable, with status epilepticus	seizures and epilepsy	0	1	clinician	Neurodevelopment
Diseases of the Nervous System	NVS009	Epilepsy; convulsions	G40419	Other generalized epilepsy and epileptic syndromes, intractable, without status epilepticus	seizures and epilepsy	0	1	clinician	Neurodevelopment
Diseases of the Nervous System	NVS009	Epilepsy; convulsions	G4042	Cyclin-Dependent Kinase-Like 5 Deficiency Disorder	seizures and epilepsy	0	1	clinician	Neurodevelopment
			G405	Epileptic seizures related to external causes	seizures and epilepsy	0	1	clinician	Neurodevelopment
			G4050	Epileptic seizures related to external causes, not intractable	seizures and epilepsy	0	1	clinician	Neurodevelopment
Diseases of the Nervous System	NVS009	Epilepsy; convulsions	G40501	Epileptic seizures related to external causes, not intractable, with status epilepticus	seizures and epilepsy	0	1	clinician	Neurodevelopment
Diseases of the Nervous System	NVS009	Epilepsy; convulsions	G40509	Epileptic seizures related to external causes, not intractable, without status epilepticus	seizures and epilepsy	0	1	clinician	Neurodevelopment
			G40511	Special epileptic syndromes, intractable, with status epilepticus	seizures and epilepsy	0	1	clinician	Neurodevelopment
			G40519	Special epileptic syndromes, intractable, without status epilepticus	seizures and epilepsy	0	1	clinician	Neurodevelopment
			G408	Other epilepsy and recurrent seizures	seizures and epilepsy	0	1	clinician	Neurodevelopment
			G4080	Other epilepsy	seizures and epilepsy	0	1	clinician	Neurodevelopment
Diseases of the Nervous System	NVS009	Epilepsy; convulsions	G40801	Other epilepsy, not intractable, with status epilepticus	seizures and epilepsy	0	1	clinician	Neurodevelopment
Diseases of the Nervous System	NVS009	Epilepsy; convulsions	G40802	Other epilepsy, not intractable, without status epilepticus	seizures and epilepsy	0	1	clinician	Neurodevelopment
Diseases of the Nervous System	NVS009	Epilepsy; convulsions	G40803	Other epilepsy, intractable, with status epilepticus	seizures and epilepsy	0	1	clinician	Neurodevelopment
Diseases of the Nervous System	NVS009	Epilepsy; convulsions	G40804	Other epilepsy, intractable, without status epilepticus	seizures and epilepsy	0	1	clinician	Neurodevelopment
			G40809	Other epilepsy, not intractable, without status epilepticus	seizures and epilepsy	0	1	clinician	Neurodevelopment
			G4081	Lennox-Gastaut syndrome	seizures and epilepsy	0	1	clinician	Neurodevelopment
Diseases of the Nervous System	NVS009	Epilepsy; convulsions	G40811	Lennox-Gastaut syndrome, not intractable, with status epilepticus	seizures and epilepsy	0	1	clinician	Neurodevelopment
Diseases of the Nervous System	NVS009	Epilepsy; convulsions	G40812	Lennox-Gastaut syndrome, not intractable, without status epilepticus	seizures and epilepsy	0	1	clinician	Neurodevelopment
Diseases of the Nervous System	NVS009	Epilepsy; convulsions	G40813	Lennox-Gastaut syndrome, intractable, with status epilepticus	seizures and epilepsy	0	1	clinician	Neurodevelopment
Diseases of the Nervous System	NVS009	Epilepsy; convulsions	G40814	Lennox-Gastaut syndrome, intractable, without status epilepticus	seizures and epilepsy	0	1	clinician	Neurodevelopment
			G40819	Other epilepsy, intractable, without status epilepticus	seizures and epilepsy	0	1	clinician	Neurodevelopment
			G4082	Epileptic spasms	seizures and epilepsy	0	1	clinician	Neurodevelopment
Diseases of the Nervous System	NVS009	Epilepsy; convulsions	G40821	Epileptic spasms, not intractable, with status epilepticus	seizures and epilepsy	0	1	clinician	Neurodevelopment
Diseases of the Nervous System	NVS009	Epilepsy; convulsions	G40822	Epileptic spasms, not intractable, without status epilepticus	seizures and epilepsy	0	1	clinician	Neurodevelopment
Diseases of the Nervous System	NVS009	Epilepsy; convulsions	G40823	Epileptic spasms, intractable, with status epilepticus	seizures and epilepsy	0	1	clinician	Neurodevelopment
Diseases of the Nervous System	NVS009	Epilepsy; convulsions	G40824	Epileptic spasms, intractable, without status epilepticus	seizures and epilepsy	0	1	clinician	Neurodevelopment
			G4083	Dravet syndrome	seizures and epilepsy	0	1	clinician	Neurodevelopment
Diseases of the Nervous System	NVS009	Epilepsy; convulsions	G40833	Dravet syndrome, intractable, with status epilepticus	seizures and epilepsy	0	1	clinician	Neurodevelopment
Diseases of the Nervous System	NVS009	Epilepsy; convulsions	G40834	Dravet syndrome, intractable, without status epilepticus	seizures and epilepsy	0	1	clinician	Neurodevelopment
Diseases of the Nervous System	NVS009	Epilepsy; convulsions	G4089	Other seizures	seizures and epilepsy	0	1	clinician	Neurodevelopment
			G409	Epilepsy, unspecified	seizures and epilepsy	0	1	clinician	Neurodevelopment
			G4090	Epilepsy, unspecified, not intractable	seizures and epilepsy	0	1	clinician	Neurodevelopment
