## Supplemental Table 1 for "Machine Learning for Identifying Data-Driven Subphenotypes of Incident Post-Acute SARS-CoV-2 Infection Conditions with Large Scale Electronic Health Records: Findings from the RECOVER Initiative" (part 3 of 3)

### Sheet: Exclude_code_list (continued)
CCSR Domain	CCSR CATEGORY 1	CCSR CATEGORY 1 DESCRIPTION	ICD-10-CM Code	ICD-10-CM Code Description	cluster	syndromic	systemic	clincian_interest	cluster_category
Diseases of the Nervous System	NVS009	Epilepsy; convulsions	G40901	Epilepsy, unspecified, not intractable, with status epilepticus	seizures and epilepsy	0	1	clinician	Neurodevelopment
Diseases of the Nervous System	NVS009	Epilepsy; convulsions	G40909	Epilepsy, unspecified, not intractable, without status epilepticus	seizures and epilepsy	0	1	clinician	Neurodevelopment
			G4091	Epilepsy, unspecified, intractable	seizures and epilepsy	0	1	clinician	Neurodevelopment
Diseases of the Nervous System	NVS009	Epilepsy; convulsions	G40911	Epilepsy, unspecified, intractable, with status epilepticus	seizures and epilepsy	0	1	clinician	Neurodevelopment
Diseases of the Nervous System	NVS009	Epilepsy; convulsions	G40919	Epilepsy, unspecified, intractable, without status epilepticus	seizures and epilepsy	0	1	clinician	Neurodevelopment
			G40A	Absence epileptic syndrome	seizures and epilepsy	0	1	clinician	Neurodevelopment
			G40A0	Absence epileptic syndrome, not intractable	seizures and epilepsy	0	1	clinician	Neurodevelopment
Diseases of the Nervous System	NVS009	Epilepsy; convulsions	G40A01	Absence epileptic syndrome, not intractable, with status epilepticus	seizures and epilepsy	0	1	clinician	Neurodevelopment
Diseases of the Nervous System	NVS009	Epilepsy; convulsions	G40A09	Absence epileptic syndrome, not intractable, without status epilepticus	seizures and epilepsy	0	1	clinician	Neurodevelopment
			G40A1	Absence epileptic syndrome, intractable	seizures and epilepsy	0	1	clinician	Neurodevelopment
Diseases of the Nervous System	NVS009	Epilepsy; convulsions	G40A11	Absence epileptic syndrome, intractable, with status epilepticus	seizures and epilepsy	0	1	clinician	Neurodevelopment
Diseases of the Nervous System	NVS009	Epilepsy; convulsions	G40A19	Absence epileptic syndrome, intractable, without status epilepticus	seizures and epilepsy	0	1	clinician	Neurodevelopment
			G40B	Juvenile myoclonic epilepsy [impulsive petit mal]	seizures and epilepsy	0	1	clinician	Neurodevelopment
			G40B0	Juvenile myoclonic epilepsy, not intractable	seizures and epilepsy	0	1	clinician	Neurodevelopment
Diseases of the Nervous System	NVS009	Epilepsy; convulsions	G40B01	Juvenile myoclonic epilepsy, not intractable, with status epilepticus	seizures and epilepsy	0	1	clinician	Neurodevelopment
Diseases of the Nervous System	NVS009	Epilepsy; convulsions	G40B09	Juvenile myoclonic epilepsy, not intractable, without status epilepticus	seizures and epilepsy	0	1	clinician	Neurodevelopment
			G40B1	Juvenile myoclonic epilepsy, intractable	seizures and epilepsy	0	1	clinician	Neurodevelopment
Diseases of the Nervous System	NVS009	Epilepsy; convulsions	G40B11	Juvenile myoclonic epilepsy, intractable, with status epilepticus	seizures and epilepsy	0	1	clinician	Neurodevelopment
Diseases of the Nervous System	NVS009	Epilepsy; convulsions	G40B19	Juvenile myoclonic epilepsy, intractable, without status epilepticus	seizures and epilepsy	0	1	clinician	Neurodevelopment
			G41	Status epilepticus
			G410	Grand mal status epilepticus
			G411	Petit mal status epilepticus
			G412	Complex partial status epilepticus
			G418	Other status epilepticus
			G419	Status epilepticus, unspecified
			G43	Migraine	headache	1	0	clinician	Neurodevelopment
			G430	Migraine without aura	headache	1	0	clinician	Neurodevelopment
			G4300	Migraine without aura, not intractable	headache	1	0	clinician	Neurodevelopment
Diseases of the Nervous System	NVS010	Headache; including migraine	G43001	Migraine without aura, not intractable, with status migrainosus	headache	1	0	clinician	Neurodevelopment
Diseases of the Nervous System	NVS010	Headache; including migraine	G43009	Migraine without aura, not intractable, without status migrainosus	headache	1	0	clinician	Neurodevelopment
			G4301	Migraine without aura, intractable	headache	1	0	clinician	Neurodevelopment
Diseases of the Nervous System	NVS010	Headache; including migraine	G43011	Migraine without aura, intractable, with status migrainosus	headache	1	0	clinician	Neurodevelopment
Diseases of the Nervous System	NVS010	Headache; including migraine	G43019	Migraine without aura, intractable, without status migrainosus	headache	1	0	clinician	Neurodevelopment
			G431	Migraine with aura	headache	1	0	clinician	Neurodevelopment
			G4310	Migraine with aura, not intractable	headache	1	0	clinician	Neurodevelopment
Diseases of the Nervous System	NVS010	Headache; including migraine	G43101	Migraine with aura, not intractable, with status migrainosus	headache	1	0	clinician	Neurodevelopment
Diseases of the Nervous System	NVS010	Headache; including migraine	G43109	Migraine with aura, not intractable, without status migrainosus	headache	1	0	clinician	Neurodevelopment
			G4311	Migraine with aura, intractable	headache	1	0	clinician	Neurodevelopment
Diseases of the Nervous System	NVS010	Headache; including migraine	G43111	Migraine with aura, intractable, with status migrainosus	headache	1	0	clinician	Neurodevelopment
Diseases of the Nervous System	NVS010	Headache; including migraine	G43119	Migraine with aura, intractable, without status migrainosus	headache	1	0	clinician	Neurodevelopment
			G432	Status migrainosus	headache	1	0	clinician	Neurodevelopment
			G434	Hemiplegic migraine	headache	1	0	clinician	Neurodevelopment
			G4340	Hemiplegic migraine, not intractable	headache	1	0	clinician	Neurodevelopment
Diseases of the Nervous System	NVS010	Headache; including migraine	G43401	Hemiplegic migraine, not intractable, with status migrainosus	headache	1	0	clinician	Neurodevelopment
Diseases of the Nervous System	NVS010	Headache; including migraine	G43409	Hemiplegic migraine, not intractable, without status migrainosus	headache	1	0	clinician	Neurodevelopment
			G4341	Hemiplegic migraine, intractable	headache	1	0	clinician	Neurodevelopment
Diseases of the Nervous System	NVS010	Headache; including migraine	G43411	Hemiplegic migraine, intractable, with status migrainosus	headache	1	0	clinician	Neurodevelopment
Diseases of the Nervous System	NVS010	Headache; including migraine	G43419	Hemiplegic migraine, intractable, without status migrainosus	headache	1	0	clinician	Neurodevelopment
			G435	Persistent migraine aura without cerebral infarction	headache	1	0	clinician	Neurodevelopment
			G4350	Persistent migraine aura without cerebral infarction, not intractable	headache	1	0	clinician	Neurodevelopment
Diseases of the Nervous System	NVS010	Headache; including migraine	G43501	Persistent migraine aura without cerebral infarction, not intractable, with status migrainosus	headache	1	0	clinician	Neurodevelopment
Diseases of the Nervous System	NVS010	Headache; including migraine	G43509	Persistent migraine aura without cerebral infarction, not intractable, without status migrainosus	headache	1	0	clinician	Neurodevelopment
			G4351	Persistent migraine aura without cerebral infarction, intractable	headache	1	0	clinician	Neurodevelopment
Diseases of the Nervous System	NVS010	Headache; including migraine	G43511	Persistent migraine aura without cerebral infarction, intractable, with status migrainosus	headache	1	0	clinician	Neurodevelopment
Diseases of the Nervous System	NVS010	Headache; including migraine	G43519	Persistent migraine aura without cerebral infarction, intractable, without status migrainosus	headache	1	0	clinician	Neurodevelopment
			G436	Persistent migraine aura with cerebral infarction	headache	1	0	clinician	Neurodevelopment
			G4360	Persistent migraine aura with cerebral infarction, not intractable	headache	1	0	clinician	Neurodevelopment
Diseases of the Nervous System	CIR020	Cerebral infarction	G43601	Persistent migraine aura with cerebral infarction, not intractable, with status migrainosus	headache	1	0	clinician	Neurodevelopment
Diseases of the Nervous System	CIR020	Cerebral infarction	G43609	Persistent migraine aura with cerebral infarction, not intractable, without status migrainosus	headache	1	0	clinician	Neurodevelopment
			G4361	Persistent migraine aura with cerebral infarction, intractable	headache	1	0	clinician	Neurodevelopment
Diseases of the Nervous System	CIR020	Cerebral infarction	G43611	Persistent migraine aura with cerebral infarction, intractable, with status migrainosus	headache	1	0	clinician	Neurodevelopment
Diseases of the Nervous System	CIR020	Cerebral infarction	G43619	Persistent migraine aura with cerebral infarction, intractable, without status migrainosus	headache	1	0	clinician	Neurodevelopment
			G437	Chronic migraine without aura	headache	1	0	clinician	Neurodevelopment
			G4370	Chronic migraine without aura, not intractable	headache	1	0	clinician	Neurodevelopment
Diseases of the Nervous System	NVS010	Headache; including migraine	G43701	Chronic migraine without aura, not intractable, with status migrainosus	headache	1	0	clinician	Neurodevelopment
Diseases of the Nervous System	NVS010	Headache; including migraine	G43709	Chronic migraine without aura, not intractable, without status migrainosus	headache	1	0	clinician	Neurodevelopment
			G4371	Chronic migraine without aura, intractable	headache	1	0	clinician	Neurodevelopment
Diseases of the Nervous System	NVS010	Headache; including migraine	G43711	Chronic migraine without aura, intractable, with status migrainosus	headache	1	0	clinician	Neurodevelopment
Diseases of the Nervous System	NVS010	Headache; including migraine	G43719	Chronic migraine without aura, intractable, without status migrainosus	headache	1	0	clinician	Neurodevelopment
			G438	Other migraine	headache	1	0	clinician	Neurodevelopment
			G4380	Other migraine, not intractable	headache	1	0	clinician	Neurodevelopment
Diseases of the Nervous System	NVS010	Headache; including migraine	G43801	Other migraine, not intractable, with status migrainosus	headache	1	0	clinician	Neurodevelopment
Diseases of the Nervous System	NVS010	Headache; including migraine	G43809	Other migraine, not intractable, without status migrainosus	headache	1	0	clinician	Neurodevelopment
			G4381	Other migraine, intractable	headache	1	0	clinician	Neurodevelopment
Diseases of the Nervous System	NVS010	Headache; including migraine	G43811	Other migraine, intractable, with status migrainosus	headache	1	0	clinician	Neurodevelopment
Diseases of the Nervous System	NVS010	Headache; including migraine	G43819	Other migraine, intractable, without status migrainosus	headache	1	0	clinician	Neurodevelopment
			G4382	Menstrual migraine, not intractable	headache	1	0	clinician	Neurodevelopment
Diseases of the Nervous System	NVS010	Headache; including migraine	G43821	Menstrual migraine, not intractable, with status migrainosus	headache	1	0	clinician	Neurodevelopment
Diseases of the Nervous System	NVS010	Headache; including migraine	G43829	Menstrual migraine, not intractable, without status migrainosus	headache	1	0	clinician	Neurodevelopment
			G4383	Menstrual migraine, intractable	headache	1	0	clinician	Neurodevelopment
Diseases of the Nervous System	NVS010	Headache; including migraine	G43831	Menstrual migraine, intractable, with status migrainosus	headache	1	0	clinician	Neurodevelopment
Diseases of the Nervous System	NVS010	Headache; including migraine	G43839	Menstrual migraine, intractable, without status migrainosus	headache	1	0	clinician	Neurodevelopment
			G43891	Other migraine, intractable	headache	1	0	clinician	Neurodevelopment
			G43899	Other migraine, not intractable	headache	1	0	clinician	Neurodevelopment
			G439	Migraine, unspecified	headache	1	0	clinician	Neurodevelopment
			G4390	Migraine, unspecified, not intractable	headache	1	0	clinician	Neurodevelopment
Diseases of the Nervous System	NVS010	Headache; including migraine	G43901	Migraine, unspecified, not intractable, with status migrainosus	headache	1	0	clinician	Neurodevelopment
Diseases of the Nervous System	NVS010	Headache; including migraine	G43909	Migraine, unspecified, not intractable, without status migrainosus	headache	1	0	clinician	Neurodevelopment
			G4391	Migraine, unspecified, intractable	headache	1	0	clinician	Neurodevelopment
Diseases of the Nervous System	NVS010	Headache; including migraine	G43911	Migraine, unspecified, intractable, with status migrainosus	headache	1	0	clinician	Neurodevelopment
Diseases of the Nervous System	NVS010	Headache; including migraine	G43919	Migraine, unspecified, intractable, without status migrainosus	headache	1	0	clinician	Neurodevelopment
			G43A	Cyclical vomiting	headache	1	0	clinician	Neurodevelopment
Symptoms, Signs and Abnormal Clinical and Laboratory Findings, Not Elsewhere Classified	NVS010	Headache; including migraine	G43A0	Cyclical vomiting, not intractable	headache	1	0	clinician	Neurodevelopment
			G43A01	Cyclical vomiting, not intractable, with status migrainosus	headache	1	0	clinician	Neurodevelopment
			G43A09	Cyclical vomiting, not intractable, without status migrainosus	headache	1	0	clinician	Neurodevelopment
Symptoms, Signs and Abnormal Clinical and Laboratory Findings, Not Elsewhere Classified	NVS010	Headache; including migraine	G43A1	Cyclical vomiting, intractable	headache	1	0	clinician	Neurodevelopment
			G43A11	Cyclical vomiting, intractable, with status migrainosus	headache	1	0	clinician	Neurodevelopment
			G43A19	Cyclical vomiting, intractable, without status migrainosus	headache	1	0	clinician	Neurodevelopment
			G43B	Ophthalmoplegic migraine	headache	1	0	clinician	Neurodevelopment
Diseases of the Nervous System	NVS010	Headache; including migraine	G43B0	Ophthalmoplegic migraine, not intractable	headache	1	0	clinician	Neurodevelopment
			G43B01	Ophthalmoplegic migraine, not intractable, with status migrainosus	headache	1	0	clinician	Neurodevelopment
			G43B09	Ophthalmoplegic migraine, not intractable, without status migrainosus	headache	1	0	clinician	Neurodevelopment
Diseases of the Nervous System	NVS010	Headache; including migraine	G43B1	Ophthalmoplegic migraine, intractable	headache	1	0	clinician	Neurodevelopment
			G43B11	Ophthalmoplegic migraine, intractable, with status migrainosus	headache	1	0	clinician	Neurodevelopment
			G43B19	Ophthalmoplegic migraine, intractable, without status migrainosus	headache	1	0	clinician	Neurodevelopment
			G43C	Periodic headache syndromes in child or adult	headache	1	0	clinician	Neurodevelopment
Diseases of the Nervous System	NVS010	Headache; including migraine	G43C0	Periodic headache syndromes in child or adult, not intractable	headache	1	0	clinician	Neurodevelopment
			G43C01	Periodic headache syndromes in child or adult, not intractable, with status migrainosus	headache	1	0	clinician	Neurodevelopment
			G43C09	Periodic headache syndromes in child or adult, not intractable, without status migrainosus	headache	1	0	clinician	Neurodevelopment
Diseases of the Nervous System	NVS010	Headache; including migraine	G43C1	Periodic headache syndromes in child or adult, intractable	headache	1	0	clinician	Neurodevelopment
			G43C11	Periodic headache syndromes in child or adult, intractable, with status migrainosus	headache	1	0	clinician	Neurodevelopment
			G43C19	Periodic headache syndromes in child or adult, intractable, without status migrainosus	headache	1	0	clinician	Neurodevelopment
			G43D	Abdominal migraine	headache	1	0	clinician	Neurodevelopment
Diseases of the Nervous System	NVS010	Headache; including migraine	G43D0	Abdominal migraine, not intractable	headache	1	0	clinician	Neurodevelopment
			G43D01	Menstrual migraine, not intractable, with status migrainosus	headache	1	0	clinician	Neurodevelopment
			G43D09	Menstrual migraine, not intractable, without status migrainosus	headache	1	0	clinician	Neurodevelopment
Diseases of the Nervous System	NVS010	Headache; including migraine	G43D1	Abdominal migraine, intractable	headache	1	0	clinician	Neurodevelopment
			G43D11	Menstrual migraine, intractable, with status migrainosus	headache	1	0	clinician	Neurodevelopment
			G43D19	Menstrual migraine, intractable, without status migrainosus	headache	1	0	clinician	Neurodevelopment
			G44	Other headache syndromes	headache	1	0	clinician	Neurodevelopment
			G440	Cluster headaches and other trigeminal autonomic cephalgias (TAC)	headache	1	0	clinician	Neurodevelopment
			G4400	Cluster headache syndrome, unspecified	headache	1	0	clinician	Neurodevelopment
Diseases of the Nervous System	NVS010	Headache; including migraine	G44001	Cluster headache syndrome, unspecified, intractable	headache	1	0	clinician	Neurodevelopment
Diseases of the Nervous System	NVS010	Headache; including migraine	G44009	Cluster headache syndrome, unspecified, not intractable	headache	1	0	clinician	Neurodevelopment
			G4401	Episodic cluster headache	headache	1	0	clinician	Neurodevelopment
Diseases of the Nervous System	NVS010	Headache; including migraine	G44011	Episodic cluster headache, intractable	headache	1	0	clinician	Neurodevelopment
Diseases of the Nervous System	NVS010	Headache; including migraine	G44019	Episodic cluster headache, not intractable	headache	1	0	clinician	Neurodevelopment
			G4402	Chronic cluster headache	headache	1	0	clinician	Neurodevelopment
Diseases of the Nervous System	NVS010	Headache; including migraine	G44021	Chronic cluster headache, intractable	headache	1	0	clinician	Neurodevelopment
Diseases of the Nervous System	NVS010	Headache; including migraine	G44029	Chronic cluster headache, not intractable	headache	1	0	clinician	Neurodevelopment
			G4403	Episodic paroxysmal hemicrania	headache	1	0	clinician	Neurodevelopment
Diseases of the Nervous System	NVS010	Headache; including migraine	G44031	Episodic paroxysmal hemicrania, intractable	headache	1	0	clinician	Neurodevelopment
Diseases of the Nervous System	NVS010	Headache; including migraine	G44039	Episodic paroxysmal hemicrania, not intractable	headache	1	0	clinician	Neurodevelopment
			G4404	Chronic paroxysmal hemicrania	headache	1	0	clinician	Neurodevelopment
Diseases of the Nervous System	NVS010	Headache; including migraine	G44041	Chronic paroxysmal hemicrania, intractable	headache	1	0	clinician	Neurodevelopment
Diseases of the Nervous System	NVS010	Headache; including migraine	G44049	Chronic paroxysmal hemicrania, not intractable	headache	1	0	clinician	Neurodevelopment
			G4405	Short lasting unilateral neuralgiform headache with conjunctival injection and tearing (SUNCT)	headache	1	0	clinician	Neurodevelopment
Diseases of the Nervous System	NVS010	Headache; including migraine	G44051	Short lasting unilateral neuralgiform headache with conjunctival injection and tearing (SUNCT), intractable	headache	1	0	clinician	Neurodevelopment
Diseases of the Nervous System	NVS010	Headache; including migraine	G44059	Short lasting unilateral neuralgiform headache with conjunctival injection and tearing (SUNCT), not intractable	headache	1	0	clinician	Neurodevelopment
			G4409	Other trigeminal autonomic cephalgias (TAC)	headache	1	0	clinician	Neurodevelopment
Diseases of the Nervous System	NVS010	Headache; including migraine	G44091	Other trigeminal autonomic cephalgias (TAC), intractable	headache	1	0	clinician	Neurodevelopment
Diseases of the Nervous System	NVS010	Headache; including migraine	G44099	Other trigeminal autonomic cephalgias (TAC), not intractable	headache	1	0	clinician	Neurodevelopment
Diseases of the Nervous System	NVS010	Headache; including migraine	G441	Vascular headache, not elsewhere classified	headache	1	0	clinician	Neurodevelopment
			G4410	Vascular headache, not elsewhere classified, not intractable	headache	1	0	clinician	Neurodevelopment
			G4411	Vascular headache, not elsewhere classified, intractable	headache	1	0	clinician	Neurodevelopment
			G442	Tension-type headache	headache	1	0	clinician	Neurodevelopment
			G4420	Tension-type headache, unspecified	headache	1	0	clinician	Neurodevelopment
Diseases of the Nervous System	NVS010	Headache; including migraine	G44201	Tension-type headache, unspecified, intractable	headache	1	0	clinician	Neurodevelopment
Diseases of the Nervous System	NVS010	Headache; including migraine	G44209	Tension-type headache, unspecified, not intractable	headache	1	0	clinician	Neurodevelopment
			G4421	Episodic tension-type headache	headache	1	0	clinician	Neurodevelopment
Diseases of the Nervous System	NVS010	Headache; including migraine	G44211	Episodic tension-type headache, intractable	headache	1	0	clinician	Neurodevelopment
Diseases of the Nervous System	NVS010	Headache; including migraine	G44219	Episodic tension-type headache, not intractable	headache	1	0	clinician	Neurodevelopment
			G4422	Chronic tension-type headache	headache	1	0	clinician	Neurodevelopment
Diseases of the Nervous System	NVS010	Headache; including migraine	G44221	Chronic tension-type headache, intractable	headache	1	0	clinician	Neurodevelopment
Diseases of the Nervous System	NVS010	Headache; including migraine	G44229	Chronic tension-type headache, not intractable	headache	1	0	clinician	Neurodevelopment
			G443	Post-traumatic headache	headache	1	0	clinician	Neurodevelopment
			G4430	Post-traumatic headache, unspecified	headache	1	0	clinician	Neurodevelopment
Diseases of the Nervous System	NVS010	Headache; including migraine	G44301	Post-traumatic headache, unspecified, intractable	headache	1	0	clinician	Neurodevelopment
Diseases of the Nervous System	NVS010	Headache; including migraine	G44309	Post-traumatic headache, unspecified, not intractable	headache	1	0	clinician	Neurodevelopment
			G4431	Acute post-traumatic headache	headache	1	0	clinician	Neurodevelopment
Diseases of the Nervous System	NVS010	Headache; including migraine	G44311	Acute post-traumatic headache, intractable	headache	1	0	clinician	Neurodevelopment
Diseases of the Nervous System	NVS010	Headache; including migraine	G44319	Acute post-traumatic headache, not intractable	headache	1	0	clinician	Neurodevelopment
			G4432	Chronic post-traumatic headache	headache	1	0	clinician	Neurodevelopment
Diseases of the Nervous System	NVS010	Headache; including migraine	G44321	Chronic post-traumatic headache, intractable	headache	1	0	clinician	Neurodevelopment
Diseases of the Nervous System	NVS010	Headache; including migraine	G44329	Chronic post-traumatic headache, not intractable	headache	1	0	clinician	Neurodevelopment
			G444	Drug-induced headache, not elsewhere classified	headache	1	0	clinician	Neurodevelopment
Diseases of the Nervous System	INJ030	Drug induced or toxic related condition	G4440	Drug-induced headache, not elsewhere classified, not intractable	headache	1	0	clinician	Neurodevelopment
Diseases of the Nervous System	INJ030	Drug induced or toxic related condition	G4441	Drug-induced headache, not elsewhere classified, intractable	headache	1	0	clinician	Neurodevelopment
			G445	Complicated headache syndromes	headache	1	0	clinician	Neurodevelopment
Diseases of the Nervous System	NVS010	Headache; including migraine	G4451	Hemicrania continua	headache	1	0	clinician	Neurodevelopment
Diseases of the Nervous System	NVS010	Headache; including migraine	G4452	New daily persistent headache (NDPH)	headache	1	0	clinician	Neurodevelopment
Diseases of the Nervous System	NVS010	Headache; including migraine	G4453	Primary thunderclap headache	headache	1	0	clinician	Neurodevelopment
Diseases of the Nervous System	NVS010	Headache; including migraine	G4459	Other complicated headache syndrome	headache	1	0	clinician	Neurodevelopment
			G448	Other specified headache syndromes	headache	1	0	clinician	Neurodevelopment
Diseases of the Nervous System	NVS010	Headache; including migraine	G4481	Hypnic headache	headache	1	0	clinician	Neurodevelopment
Diseases of the Nervous System	NVS010	Headache; including migraine	G4482	Headache associated with sexual activity	headache	1	0	clinician	Neurodevelopment
Diseases of the Nervous System	NVS010	Headache; including migraine	G4483	Primary cough headache	headache	1	0	clinician	Neurodevelopment
Diseases of the Nervous System	NVS010	Headache; including migraine	G4484	Primary exertional headache	headache	1	0	clinician	Neurodevelopment
Diseases of the Nervous System	NVS010	Headache; including migraine	G4485	Primary stabbing headache	headache	1	0	clinician	Neurodevelopment
Diseases of the Nervous System	NVS010	Headache; including migraine	G4486	Cervicogenic headache
Diseases of the Nervous System	NVS010	Headache; including migraine	G4489	Other headache syndrome	headache	1	0	clinician	Neurodevelopment
Diseases of the Nervous System	NVS012	Transient cerebral ischemia	G450	Vertebro-basilar artery syndrome	cerebrovascular disease	0	1	agnostic	Cardiovascular
Diseases of the Nervous System	NVS012	Transient cerebral ischemia	G451	Carotid artery syndrome (hemispheric)	cerebrovascular disease	0	1	agnostic	Cardiovascular
Diseases of the Nervous System	NVS012	Transient cerebral ischemia	G452	Multiple and bilateral precerebral artery syndromes	cerebrovascular disease	0	1	agnostic	Cardiovascular
Diseases of the Nervous System	NVS012	Transient cerebral ischemia	G453	Amaurosis fugax	cerebrovascular disease	0	1	agnostic	Cardiovascular
Diseases of the Nervous System	NVS012	Transient cerebral ischemia	G454	Transient global amnesia	cerebrovascular disease	0	1	agnostic	Cardiovascular
Diseases of the Nervous System	NVS012	Transient cerebral ischemia	G458	Other transient cerebral ischemic attacks and related syndromes	cerebrovascular disease	0	1	agnostic	Cardiovascular
Diseases of the Nervous System	NVS012	Transient cerebral ischemia	G459	Transient cerebral ischemic attack, unspecified	cerebrovascular disease	0	1	agnostic	Cardiovascular
Diseases of the Nervous System	CIR024	Other and ill-defined cerebrovascular disease	G460	Middle cerebral artery syndrome	other nervous system disorders (neither hereditary nor degenerative)	0	1	agnostic	Neurodevelopment
Diseases of the Nervous System	CIR024	Other and ill-defined cerebrovascular disease	G461	Anterior cerebral artery syndrome	other nervous system disorders (neither hereditary nor degenerative)	0	1	agnostic	Neurodevelopment
Diseases of the Nervous System	CIR024	Other and ill-defined cerebrovascular disease	G462	Posterior cerebral artery syndrome	other nervous system disorders (neither hereditary nor degenerative)	0	1	agnostic	Neurodevelopment
Diseases of the Nervous System	CIR024	Other and ill-defined cerebrovascular disease	G463	Brain stem stroke syndrome	other nervous system disorders (neither hereditary nor degenerative)	0	1	agnostic	Neurodevelopment
Diseases of the Nervous System	CIR024	Other and ill-defined cerebrovascular disease	G464	Cerebellar stroke syndrome	other nervous system disorders (neither hereditary nor degenerative)	0	1	agnostic	Neurodevelopment
Diseases of the Nervous System	CIR024	Other and ill-defined cerebrovascular disease	G465	Pure motor lacunar syndrome	other nervous system disorders (neither hereditary nor degenerative)	0	1	agnostic	Neurodevelopment
Diseases of the Nervous System	CIR024	Other and ill-defined cerebrovascular disease	G466	Pure sensory lacunar syndrome	other nervous system disorders (neither hereditary nor degenerative)	0	1	agnostic	Neurodevelopment
Diseases of the Nervous System	CIR024	Other and ill-defined cerebrovascular disease	G467	Other lacunar syndromes	other nervous system disorders (neither hereditary nor degenerative)	0	1	agnostic	Neurodevelopment
Diseases of the Nervous System	CIR024	Other and ill-defined cerebrovascular disease	G468	Other vascular syndromes of brain in cerebrovascular diseases	other nervous system disorders (neither hereditary nor degenerative)	0	1	agnostic	Neurodevelopment
			G47	Sleep disorders	sleep-wake disorders	1	0	clinician	Neurodevelopment
			G470	Insomnia	sleep-wake disorders	1	0	clinician	Neurodevelopment
Diseases of the Nervous System	NVS016	Sleep wake disorders	G4700	Insomnia, unspecified	sleep-wake disorders	1	0	clinician	Neurodevelopment
Diseases of the Nervous System	NVS016	Sleep wake disorders	G4701	Insomnia due to medical condition	sleep-wake disorders	1	0	clinician	Neurodevelopment
Diseases of the Nervous System	NVS016	Sleep wake disorders	G4709	Other insomnia	sleep-wake disorders	1	0	clinician	Neurodevelopment
			G471	Hypersomnia	sleep-wake disorders	1	0	clinician	Neurodevelopment
Diseases of the Nervous System	NVS016	Sleep wake disorders	G4710	Hypersomnia, unspecified	sleep-wake disorders	1	0	clinician	Neurodevelopment
Diseases of the Nervous System	NVS016	Sleep wake disorders	G4711	Idiopathic hypersomnia with long sleep time	sleep-wake disorders	1	0	clinician	Neurodevelopment
Diseases of the Nervous System	NVS016	Sleep wake disorders	G4712	Idiopathic hypersomnia without long sleep time	sleep-wake disorders	1	0	clinician	Neurodevelopment
Diseases of the Nervous System	NVS016	Sleep wake disorders	G4713	Recurrent hypersomnia	sleep-wake disorders	1	0	clinician	Neurodevelopment
Diseases of the Nervous System	NVS016	Sleep wake disorders	G4714	Hypersomnia due to medical condition	sleep-wake disorders	1	0	clinician	Neurodevelopment
Diseases of the Nervous System	NVS016	Sleep wake disorders	G4719	Other hypersomnia	sleep-wake disorders	1	0	clinician	Neurodevelopment
			G472	Circadian rhythm sleep disorders	sleep-wake disorders	1	0	clinician	Neurodevelopment
Diseases of the Nervous System	NVS016	Sleep wake disorders	G4720	Circadian rhythm sleep disorder, unspecified type	sleep-wake disorders	1	0	clinician	Neurodevelopment
Diseases of the Nervous System	NVS016	Sleep wake disorders	G4721	Circadian rhythm sleep disorder, delayed sleep phase type	sleep-wake disorders	1	0	clinician	Neurodevelopment
Diseases of the Nervous System	NVS016	Sleep wake disorders	G4722	Circadian rhythm sleep disorder, advanced sleep phase type	sleep-wake disorders	1	0	clinician	Neurodevelopment
Diseases of the Nervous System	NVS016	Sleep wake disorders	G4723	Circadian rhythm sleep disorder, irregular sleep wake type	sleep-wake disorders	1	0	clinician	Neurodevelopment
Diseases of the Nervous System	NVS016	Sleep wake disorders	G4724	Circadian rhythm sleep disorder, free running type	sleep-wake disorders	1	0	clinician	Neurodevelopment
Diseases of the Nervous System	NVS016	Sleep wake disorders	G4725	Circadian rhythm sleep disorder, jet lag type	sleep-wake disorders	1	0	clinician	Neurodevelopment
Diseases of the Nervous System	NVS016	Sleep wake disorders	G4726	Circadian rhythm sleep disorder, shift work type	sleep-wake disorders	1	0	clinician	Neurodevelopment
Diseases of the Nervous System	NVS016	Sleep wake disorders	G4727	Circadian rhythm sleep disorder in conditions classified elsewhere	sleep-wake disorders	1	0	clinician	Neurodevelopment
Diseases of the Nervous System	NVS016	Sleep wake disorders	G4729	Other circadian rhythm sleep disorder	sleep-wake disorders	1	0	clinician	Neurodevelopment
			G473	Sleep apnea	sleep-wake disorders	1	0	clinician	Neurodevelopment
Diseases of the Nervous System	NVS016	Sleep wake disorders	G4730	Sleep apnea, unspecified	sleep-wake disorders	1	0	clinician	Neurodevelopment
Diseases of the Nervous System	NVS016	Sleep wake disorders	G4731	Primary central sleep apnea	sleep-wake disorders	1	0	clinician	Neurodevelopment
Diseases of the Nervous System	NVS016	Sleep wake disorders	G4732	High altitude periodic breathing	sleep-wake disorders	1	0	clinician	Neurodevelopment
Diseases of the Nervous System	NVS016	Sleep wake disorders	G4733	Obstructive sleep apnea (adult) (pediatric)	sleep-wake disorders	1	0	clinician	Neurodevelopment
Diseases of the Nervous System	NVS016	Sleep wake disorders	G4734	Idiopathic sleep related nonobstructive alveolar hypoventilation	sleep-wake disorders	1	0	clinician	Neurodevelopment
Diseases of the Nervous System	NVS016	Sleep wake disorders	G4735	Congenital central alveolar hypoventilation syndrome	sleep-wake disorders	1	0	clinician	Neurodevelopment
Diseases of the Nervous System	NVS016	Sleep wake disorders	G4736	Sleep related hypoventilation in conditions classified elsewhere	sleep-wake disorders	1	0	clinician	Neurodevelopment
Diseases of the Nervous System	NVS016	Sleep wake disorders	G4737	Central sleep apnea in conditions classified elsewhere	sleep-wake disorders	1	0	clinician	Neurodevelopment
Diseases of the Nervous System	NVS016	Sleep wake disorders	G4739	Other sleep apnea	sleep-wake disorders	1	0	clinician	Neurodevelopment
			G474	Narcolepsy and cataplexy	sleep-wake disorders	1	0	clinician	Neurodevelopment
			G4741	Narcolepsy	sleep-wake disorders	1	0	clinician	Neurodevelopment
Diseases of the Nervous System	NVS016	Sleep wake disorders	G47411	Narcolepsy with cataplexy	sleep-wake disorders	1	0	clinician	Neurodevelopment
Diseases of the Nervous System	NVS016	Sleep wake disorders	G47419	Narcolepsy without cataplexy	sleep-wake disorders	1	0	clinician	Neurodevelopment
			G4742	Narcolepsy in conditions classified elsewhere	sleep-wake disorders	1	0	clinician	Neurodevelopment
Diseases of the Nervous System	NVS016	Sleep wake disorders	G47421	Narcolepsy in conditions classified elsewhere with cataplexy	sleep-wake disorders	1	0	clinician	Neurodevelopment
Diseases of the Nervous System	NVS016	Sleep wake disorders	G47429	Narcolepsy in conditions classified elsewhere without cataplexy	sleep-wake disorders	1	0	clinician	Neurodevelopment
			G475	Parasomnia	sleep-wake disorders	1	0	clinician	Neurodevelopment
Diseases of the Nervous System	NVS016	Sleep wake disorders	G4750	Parasomnia, unspecified	sleep-wake disorders	1	0	clinician	Neurodevelopment
Diseases of the Nervous System	NVS016	Sleep wake disorders	G4751	Confusional arousals	sleep-wake disorders	1	0	clinician	Neurodevelopment
Diseases of the Nervous System	NVS016	Sleep wake disorders	G4752	REM sleep behavior disorder	sleep-wake disorders	1	0	clinician	Neurodevelopment
Diseases of the Nervous System	NVS016	Sleep wake disorders	G4753	Recurrent isolated sleep paralysis	sleep-wake disorders	1	0	clinician	Neurodevelopment
Diseases of the Nervous System	NVS016	Sleep wake disorders	G4754	Parasomnia in conditions classified elsewhere	sleep-wake disorders	1	0	clinician	Neurodevelopment
Diseases of the Nervous System	NVS016	Sleep wake disorders	G4759	Other parasomnia	sleep-wake disorders	1	0	clinician	Neurodevelopment
			G476	Sleep related movement disorders	sleep-wake disorders	1	0	clinician	Neurodevelopment
Diseases of the Nervous System	NVS016	Sleep wake disorders	G4761	Periodic limb movement disorder	sleep-wake disorders	1	0	clinician	Neurodevelopment
Diseases of the Nervous System	NVS016	Sleep wake disorders	G4762	Sleep related leg cramps	sleep-wake disorders	1	0	clinician	Neurodevelopment
Diseases of the Nervous System	NVS016	Sleep wake disorders	G4763	Sleep related bruxism	sleep-wake disorders	1	0	clinician	Neurodevelopment
Diseases of the Nervous System	NVS016	Sleep wake disorders	G4769	Other sleep related movement disorders	sleep-wake disorders	1	0	clinician	Neurodevelopment
Diseases of the Nervous System	NVS016	Sleep wake disorders	G478	Other sleep disorders	sleep-wake disorders	1	0	clinician	Neurodevelopment
Diseases of the Nervous System	NVS016	Sleep wake disorders	G479	Sleep disorder, unspecified	sleep-wake disorders	1	0	clinician	Neurodevelopment
Diseases of the Nervous System	NVS017	Nerve and nerve root disorders	G500	Trigeminal neuralgia	nerve and nerve root disorders	0	1	agnostic	Neurodevelopment
Diseases of the Nervous System	NVS017	Nerve and nerve root disorders	G501	Atypical facial pain	nerve and nerve root disorders	0	1	agnostic	Neurodevelopment
Diseases of the Nervous System	NVS017	Nerve and nerve root disorders	G508	Other disorders of trigeminal nerve	nerve and nerve root disorders	0	1	agnostic	Neurodevelopment
Diseases of the Nervous System	NVS017	Nerve and nerve root disorders	G509	Disorder of trigeminal nerve, unspecified	nerve and nerve root disorders	0	1	agnostic	Neurodevelopment
Diseases of the Nervous System	NVS017	Nerve and nerve root disorders	G510	Bells palsy	nerve and nerve root disorders	0	1	agnostic	Neurodevelopment
Diseases of the Nervous System	NVS017	Nerve and nerve root disorders	G511	Geniculate ganglionitis	nerve and nerve root disorders	0	1	agnostic	Neurodevelopment
Diseases of the Nervous System	NVS017	Nerve and nerve root disorders	G512	Melkerssons syndrome	nerve and nerve root disorders	0	1	agnostic	Neurodevelopment
Diseases of the Nervous System	NVS017	Nerve and nerve root disorders	G513	Clonic hemifacial spasm	nerve and nerve root disorders	0	1	agnostic	Neurodevelopment
Diseases of the Nervous System	NVS017	Nerve and nerve root disorders	G5131	Clonic hemifacial spasm, right	nerve and nerve root disorders	0	1	agnostic	Neurodevelopment
Diseases of the Nervous System	NVS017	Nerve and nerve root disorders	G5132	Clonic hemifacial spasm, left	nerve and nerve root disorders	0	1	agnostic	Neurodevelopment
Diseases of the Nervous System	NVS017	Nerve and nerve root disorders	G5133	Clonic hemifacial spasm, bilateral	nerve and nerve root disorders	0	1	agnostic	Neurodevelopment
Diseases of the Nervous System	NVS017	Nerve and nerve root disorders	G5139	Clonic hemifacial spasm, unspecified	nerve and nerve root disorders	0	1	agnostic	Neurodevelopment
Diseases of the Nervous System	NVS017	Nerve and nerve root disorders	G514	Facial myokymia	nerve and nerve root disorders	0	1	agnostic	Neurodevelopment
Diseases of the Nervous System	NVS017	Nerve and nerve root disorders	G518	Other disorders of facial nerve	nerve and nerve root disorders	0	1	agnostic	Neurodevelopment
Diseases of the Nervous System	NVS017	Nerve and nerve root disorders	G519	Disorder of facial nerve, unspecified	nerve and nerve root disorders	0	1	agnostic	Neurodevelopment
Diseases of the Nervous System	NVS017	Nerve and nerve root disorders	G520	Disorders of olfactory nerve	nerve and nerve root disorders	0	1	agnostic	Neurodevelopment
Diseases of the Nervous System	NVS017	Nerve and nerve root disorders	G521	Disorders of glossopharyngeal nerve	nerve and nerve root disorders	0	1	agnostic	Neurodevelopment
Diseases of the Nervous System	NVS017	Nerve and nerve root disorders	G522	Disorders of vagus nerve	nerve and nerve root disorders	0	1	agnostic	Neurodevelopment
Diseases of the Nervous System	NVS017	Nerve and nerve root disorders	G523	Disorders of hypoglossal nerve	nerve and nerve root disorders	0	1	agnostic	Neurodevelopment
Diseases of the Nervous System	NVS017	Nerve and nerve root disorders	G527	Disorders of multiple cranial nerves	nerve and nerve root disorders	0	1	agnostic	Neurodevelopment
Diseases of the Nervous System	NVS017	Nerve and nerve root disorders	G528	Disorders of other specified cranial nerves	nerve and nerve root disorders	0	1	agnostic	Neurodevelopment
Diseases of the Nervous System	NVS017	Nerve and nerve root disorders	G529	Cranial nerve disorder, unspecified	nerve and nerve root disorders	0	1	agnostic	Neurodevelopment
Diseases of the Nervous System	NVS017	Nerve and nerve root disorders	G53	Cranial nerve disorders in diseases classified elsewhere	nerve and nerve root disorders	0	1	agnostic	Neurodevelopment
Diseases of the Nervous System	NVS017	Nerve and nerve root disorders	G540	Brachial plexus disorders	nerve and nerve root disorders	0	1	agnostic	Neurodevelopment
Diseases of the Nervous System	NVS017	Nerve and nerve root disorders	G541	Lumbosacral plexus disorders	nerve and nerve root disorders	0	1	agnostic	Neurodevelopment
Diseases of the Nervous System	NVS017	Nerve and nerve root disorders	G542	Cervical root disorders, not elsewhere classified	nerve and nerve root disorders	0	1	agnostic	Neurodevelopment
Diseases of the Nervous System	NVS017	Nerve and nerve root disorders	G543	Thoracic root disorders, not elsewhere classified	nerve and nerve root disorders	0	1	agnostic	Neurodevelopment
Diseases of the Nervous System	NVS017	Nerve and nerve root disorders	G544	Lumbosacral root disorders, not elsewhere classified	nerve and nerve root disorders	0	1	agnostic	Neurodevelopment
Diseases of the Nervous System	NVS017	Nerve and nerve root disorders	G545	Neuralgic amyotrophy	nerve and nerve root disorders	0	1	agnostic	Neurodevelopment
Diseases of the Nervous System	NVS017	Nerve and nerve root disorders	G546	Phantom limb syndrome with pain	nerve and nerve root disorders	0	1	agnostic	Neurodevelopment
Diseases of the Nervous System	NVS017	Nerve and nerve root disorders	G547	Phantom limb syndrome without pain	nerve and nerve root disorders	0	1	agnostic	Neurodevelopment
Diseases of the Nervous System	NVS017	Nerve and nerve root disorders	G548	Other nerve root and plexus disorders	nerve and nerve root disorders	0	1	agnostic	Neurodevelopment
Diseases of the Nervous System	NVS017	Nerve and nerve root disorders	G549	Nerve root and plexus disorder, unspecified	nerve and nerve root disorders	0	1	agnostic	Neurodevelopment
Diseases of the Nervous System	NVS017	Nerve and nerve root disorders	G55	Nerve root and plexus compressions in diseases classified elsewhere	nerve and nerve root disorders	0	1	agnostic	Neurodevelopment
Diseases of the Nervous System	NVS017	Nerve and nerve root disorders	G5600	Carpal tunnel syndrome, unspecified upper limb	nerve and nerve root disorders	0	1	agnostic	Neurodevelopment
Diseases of the Nervous System	NVS017	Nerve and nerve root disorders	G5601	Carpal tunnel syndrome, right upper limb	nerve and nerve root disorders	0	1	agnostic	Neurodevelopment
Diseases of the Nervous System	NVS017	Nerve and nerve root disorders	G5602	Carpal tunnel syndrome, left upper limb	nerve and nerve root disorders	0	1	agnostic	Neurodevelopment
Diseases of the Nervous System	NVS017	Nerve and nerve root disorders	G5603	Carpal tunnel syndrome, bilateral upper limbs	nerve and nerve root disorders	0	1	agnostic	Neurodevelopment
Diseases of the Nervous System	NVS017	Nerve and nerve root disorders	G5610	Other lesions of median nerve, unspecified upper limb	nerve and nerve root disorders	0	1	agnostic	Neurodevelopment
Diseases of the Nervous System	NVS017	Nerve and nerve root disorders	G5611	Other lesions of median nerve, right upper limb	nerve and nerve root disorders	0	1	agnostic	Neurodevelopment
Diseases of the Nervous System	NVS017	Nerve and nerve root disorders	G5612	Other lesions of median nerve, left upper limb	nerve and nerve root disorders	0	1	agnostic	Neurodevelopment
Diseases of the Nervous System	NVS017	Nerve and nerve root disorders	G5613	Other lesions of median nerve, bilateral upper limbs	nerve and nerve root disorders	0	1	agnostic	Neurodevelopment
Diseases of the Nervous System	NVS017	Nerve and nerve root disorders	G5620	Lesion of ulnar nerve, unspecified upper limb	nerve and nerve root disorders	0	1	agnostic	Neurodevelopment
Diseases of the Nervous System	NVS017	Nerve and nerve root disorders	G5621	Lesion of ulnar nerve, right upper limb	nerve and nerve root disorders	0	1	agnostic	Neurodevelopment
Diseases of the Nervous System	NVS017	Nerve and nerve root disorders	G5622	Lesion of ulnar nerve, left upper limb	nerve and nerve root disorders	0	1	agnostic	Neurodevelopment
Diseases of the Nervous System	NVS017	Nerve and nerve root disorders	G5623	Lesion of ulnar nerve, bilateral upper limbs	nerve and nerve root disorders	0	1	agnostic	Neurodevelopment
Diseases of the Nervous System	NVS017	Nerve and nerve root disorders	G5630	Lesion of radial nerve, unspecified upper limb	nerve and nerve root disorders	0	1	agnostic	Neurodevelopment
Diseases of the Nervous System	NVS017	Nerve and nerve root disorders	G5631	Lesion of radial nerve, right upper limb	nerve and nerve root disorders	0	1	agnostic	Neurodevelopment
Diseases of the Nervous System	NVS017	Nerve and nerve root disorders	G5632	Lesion of radial nerve, left upper limb	nerve and nerve root disorders	0	1	agnostic	Neurodevelopment
Diseases of the Nervous System	NVS017	Nerve and nerve root disorders	G5633	Lesion of radial nerve, bilateral upper limbs	nerve and nerve root disorders	0	1	agnostic	Neurodevelopment
Diseases of the Nervous System	NVS017	Nerve and nerve root disorders	G5640	Causalgia of unspecified upper limb	nerve and nerve root disorders	0	1	agnostic	Neurodevelopment
Diseases of the Nervous System	NVS017	Nerve and nerve root disorders	G5641	Causalgia of right upper limb	nerve and nerve root disorders	0	1	agnostic	Neurodevelopment
Diseases of the Nervous System	NVS017	Nerve and nerve root disorders	G5642	Causalgia of left upper limb	nerve and nerve root disorders	0	1	agnostic	Neurodevelopment
Diseases of the Nervous System	NVS017	Nerve and nerve root disorders	G5643	Causalgia of bilateral upper limbs	nerve and nerve root disorders	0	1	agnostic	Neurodevelopment
Diseases of the Nervous System	NVS017	Nerve and nerve root disorders	G5680	Other specified mononeuropathies of unspecified upper limb	nerve and nerve root disorders	0	1	agnostic	Neurodevelopment
Diseases of the Nervous System	NVS017	Nerve and nerve root disorders	G5681	Other specified mononeuropathies of right upper limb	nerve and nerve root disorders	0	1	agnostic	Neurodevelopment
Diseases of the Nervous System	NVS017	Nerve and nerve root disorders	G5682	Other specified mononeuropathies of left upper limb	nerve and nerve root disorders	0	1	agnostic	Neurodevelopment
Diseases of the Nervous System	NVS017	Nerve and nerve root disorders	G5683	Other specified mononeuropathies of bilateral upper limbs	nerve and nerve root disorders	0	1	agnostic	Neurodevelopment
Diseases of the Nervous System	NVS017	Nerve and nerve root disorders	G5690	Unspecified mononeuropathy of unspecified upper limb	nerve and nerve root disorders	0	1	agnostic	Neurodevelopment
Diseases of the Nervous System	NVS017	Nerve and nerve root disorders	G5691	Unspecified mononeuropathy of right upper limb	nerve and nerve root disorders	0	1	agnostic	Neurodevelopment
Diseases of the Nervous System	NVS017	Nerve and nerve root disorders	G5692	Unspecified mononeuropathy of left upper limb	nerve and nerve root disorders	0	1	agnostic	Neurodevelopment
Diseases of the Nervous System	NVS017	Nerve and nerve root disorders	G5693	Unspecified mononeuropathy of bilateral upper limbs	nerve and nerve root disorders	0	1	agnostic	Neurodevelopment
Diseases of the Nervous System	NVS017	Nerve and nerve root disorders	G5700	Lesion of sciatic nerve, unspecified lower limb	nerve and nerve root disorders	0	1	agnostic	Neurodevelopment
Diseases of the Nervous System	NVS017	Nerve and nerve root disorders	G5701	Lesion of sciatic nerve, right lower limb	nerve and nerve root disorders	0	1	agnostic	Neurodevelopment
Diseases of the Nervous System	NVS017	Nerve and nerve root disorders	G5702	Lesion of sciatic nerve, left lower limb	nerve and nerve root disorders	0	1	agnostic	Neurodevelopment
Diseases of the Nervous System	NVS017	Nerve and nerve root disorders	G5703	Lesion of sciatic nerve, bilateral lower limbs	nerve and nerve root disorders	0	1	agnostic	Neurodevelopment
Diseases of the Nervous System	NVS017	Nerve and nerve root disorders	G5710	Meralgia paresthetica, unspecified lower limb	nerve and nerve root disorders	0	1	agnostic	Neurodevelopment
Diseases of the Nervous System	NVS017	Nerve and nerve root disorders	G5711	Meralgia paresthetica, right lower limb	nerve and nerve root disorders	0	1	agnostic	Neurodevelopment
Diseases of the Nervous System	NVS017	Nerve and nerve root disorders	G5712	Meralgia paresthetica, left lower limb	nerve and nerve root disorders	0	1	agnostic	Neurodevelopment
Diseases of the Nervous System	NVS017	Nerve and nerve root disorders	G5713	Meralgia paresthetica, bilateral lower limbs	nerve and nerve root disorders	0	1	agnostic	Neurodevelopment
Diseases of the Nervous System	NVS017	Nerve and nerve root disorders	G5720	Lesion of femoral nerve, unspecified lower limb	nerve and nerve root disorders	0	1	agnostic	Neurodevelopment
Diseases of the Nervous System	NVS017	Nerve and nerve root disorders	G5721	Lesion of femoral nerve, right lower limb	nerve and nerve root disorders	0	1	agnostic	Neurodevelopment
Diseases of the Nervous System	NVS017	Nerve and nerve root disorders	G5722	Lesion of femoral nerve, left lower limb	nerve and nerve root disorders	0	1	agnostic	Neurodevelopment
Diseases of the Nervous System	NVS017	Nerve and nerve root disorders	G5723	Lesion of femoral nerve, bilateral lower limbs	nerve and nerve root disorders	0	1	agnostic	Neurodevelopment
Diseases of the Nervous System	NVS017	Nerve and nerve root disorders	G5730	Lesion of lateral popliteal nerve, unspecified lower limb	nerve and nerve root disorders	0	1	agnostic	Neurodevelopment
Diseases of the Nervous System	NVS017	Nerve and nerve root disorders	G5731	Lesion of lateral popliteal nerve, right lower limb	nerve and nerve root disorders	0	1	agnostic	Neurodevelopment
Diseases of the Nervous System	NVS017	Nerve and nerve root disorders	G5732	Lesion of lateral popliteal nerve, left lower limb	nerve and nerve root disorders	0	1	agnostic	Neurodevelopment
Diseases of the Nervous System	NVS017	Nerve and nerve root disorders	G5733	Lesion of lateral popliteal nerve, bilateral lower limbs	nerve and nerve root disorders	0	1	agnostic	Neurodevelopment
Diseases of the Nervous System	NVS017	Nerve and nerve root disorders	G5740	Lesion of medial popliteal nerve, unspecified lower limb	nerve and nerve root disorders	0	1	agnostic	Neurodevelopment
Diseases of the Nervous System	NVS017	Nerve and nerve root disorders	G5741	Lesion of medial popliteal nerve, right lower limb	nerve and nerve root disorders	0	1	agnostic	Neurodevelopment
Diseases of the Nervous System	NVS017	Nerve and nerve root disorders	G5742	Lesion of medial popliteal nerve, left lower limb	nerve and nerve root disorders	0	1	agnostic	Neurodevelopment
Diseases of the Nervous System	NVS017	Nerve and nerve root disorders	G5743	Lesion of medial popliteal nerve, bilateral lower limbs	nerve and nerve root disorders	0	1	agnostic	Neurodevelopment
Diseases of the Nervous System	NVS017	Nerve and nerve root disorders	G5750	Tarsal tunnel syndrome, unspecified lower limb	nerve and nerve root disorders	0	1	agnostic	Neurodevelopment
Diseases of the Nervous System	NVS017	Nerve and nerve root disorders	G5751	Tarsal tunnel syndrome, right lower limb	nerve and nerve root disorders	0	1	agnostic	Neurodevelopment
Diseases of the Nervous System	NVS017	Nerve and nerve root disorders	G5752	Tarsal tunnel syndrome, left lower limb	nerve and nerve root disorders	0	1	agnostic	Neurodevelopment
Diseases of the Nervous System	NVS017	Nerve and nerve root disorders	G5753	Tarsal tunnel syndrome, bilateral lower limbs	nerve and nerve root disorders	0	1	agnostic	Neurodevelopment
Diseases of the Nervous System	NVS017	Nerve and nerve root disorders	G5760	Lesion of plantar nerve, unspecified lower limb	nerve and nerve root disorders	0	1	agnostic	Neurodevelopment
Diseases of the Nervous System	NVS017	Nerve and nerve root disorders	G5761	Lesion of plantar nerve, right lower limb	nerve and nerve root disorders	0	1	agnostic	Neurodevelopment
Diseases of the Nervous System	NVS017	Nerve and nerve root disorders	G5762	Lesion of plantar nerve, left lower limb	nerve and nerve root disorders	0	1	agnostic	Neurodevelopment
Diseases of the Nervous System	NVS017	Nerve and nerve root disorders	G5763	Lesion of plantar nerve, bilateral lower limbs	nerve and nerve root disorders	0	1	agnostic	Neurodevelopment
Diseases of the Nervous System	NVS017	Nerve and nerve root disorders	G5770	Causalgia of unspecified lower limb	nerve and nerve root disorders	0	1	agnostic	Neurodevelopment
Diseases of the Nervous System	NVS017	Nerve and nerve root disorders	G5771	Causalgia of right lower limb	nerve and nerve root disorders	0	1	agnostic	Neurodevelopment
Diseases of the Nervous System	NVS017	Nerve and nerve root disorders	G5772	Causalgia of left lower limb	nerve and nerve root disorders	0	1	agnostic	Neurodevelopment
Diseases of the Nervous System	NVS017	Nerve and nerve root disorders	G5773	Causalgia of bilateral lower limbs	nerve and nerve root disorders	0	1	agnostic	Neurodevelopment
Diseases of the Nervous System	NVS017	Nerve and nerve root disorders	G5780	Other specified mononeuropathies of unspecified lower limb	nerve and nerve root disorders	0	1	agnostic	Neurodevelopment
Diseases of the Nervous System	NVS017	Nerve and nerve root disorders	G5781	Other specified mononeuropathies of right lower limb	nerve and nerve root disorders	0	1	agnostic	Neurodevelopment
Diseases of the Nervous System	NVS017	Nerve and nerve root disorders	G5782	Other specified mononeuropathies of left lower limb	nerve and nerve root disorders	0	1	agnostic	Neurodevelopment
Diseases of the Nervous System	NVS017	Nerve and nerve root disorders	G5783	Other specified mononeuropathies of bilateral lower limbs	nerve and nerve root disorders	0	1	agnostic	Neurodevelopment
Diseases of the Nervous System	NVS017	Nerve and nerve root disorders	G5790	Unspecified mononeuropathy of unspecified lower limb	nerve and nerve root disorders	0	1	agnostic	Neurodevelopment
Diseases of the Nervous System	NVS017	Nerve and nerve root disorders	G5791	Unspecified mononeuropathy of right lower limb	nerve and nerve root disorders	0	1	agnostic	Neurodevelopment
Diseases of the Nervous System	NVS017	Nerve and nerve root disorders	G5792	Unspecified mononeuropathy of left lower limb	nerve and nerve root disorders	0	1	agnostic	Neurodevelopment
Diseases of the Nervous System	NVS017	Nerve and nerve root disorders	G5793	Unspecified mononeuropathy of bilateral lower limbs	nerve and nerve root disorders	0	1	agnostic	Neurodevelopment
Diseases of the Nervous System	NVS017	Nerve and nerve root disorders	G580	Intercostal neuropathy	nerve and nerve root disorders	0	1	agnostic	Neurodevelopment
Diseases of the Nervous System	NVS017	Nerve and nerve root disorders	G587	Mononeuritis multiplex	nerve and nerve root disorders	0	1	agnostic	Neurodevelopment
Diseases of the Nervous System	NVS017	Nerve and nerve root disorders	G588	Other specified mononeuropathies	nerve and nerve root disorders	0	1	agnostic	Neurodevelopment
Diseases of the Nervous System	NVS017	Nerve and nerve root disorders	G589	Mononeuropathy, unspecified	nerve and nerve root disorders	0	1	agnostic	Neurodevelopment
Diseases of the Nervous System	NVS017	Nerve and nerve root disorders	G59	Mononeuropathy in diseases classified elsewhere	nerve and nerve root disorders	0	1	agnostic	Neurodevelopment
Diseases of the Nervous System	NVS015	Polyneuropathies	G600	Hereditary motor and sensory neuropathy	polyneuropathies	0	1	agnostic	Neurodevelopment
Diseases of the Nervous System	NVS015	Polyneuropathies	G601	Refsums disease	polyneuropathies	0	1	agnostic	Neurodevelopment
Diseases of the Nervous System	NVS015	Polyneuropathies	G602	Neuropathy in association with hereditary ataxia	polyneuropathies	0	1	agnostic	Neurodevelopment
Diseases of the Nervous System	NVS015	Polyneuropathies	G603	Idiopathic progressive neuropathy	polyneuropathies	0	1	agnostic	Neurodevelopment
Diseases of the Nervous System	NVS015	Polyneuropathies	G608	Other hereditary and idiopathic neuropathies	polyneuropathies	0	1	agnostic	Neurodevelopment
Diseases of the Nervous System	NVS015	Polyneuropathies	G609	Hereditary and idiopathic neuropathy, unspecified	polyneuropathies	0	1	agnostic	Neurodevelopment
			G61	Inflammatory polyneuropathy	inflammatory polyneuropathy	0	1	clinician	Neurodevelopment
Diseases of the Nervous System	NVS015	Polyneuropathies	G610	Guillain-Barre syndrome	inflammatory polyneuropathy	0	1	clinician	Neurodevelopment
Diseases of the Nervous System	NVS015	Polyneuropathies	G611	Serum neuropathy	inflammatory polyneuropathy	0	1	clinician	Neurodevelopment
			G618	Other inflammatory polyneuropathies	inflammatory polyneuropathy	0	1	clinician	Neurodevelopment
Diseases of the Nervous System	NVS015	Polyneuropathies	G6181	Chronic inflammatory demyelinating polyneuritis	inflammatory polyneuropathy	0	1	clinician	Neurodevelopment
Diseases of the Nervous System	NVS015	Polyneuropathies	G6182	Multifocal motor neuropathy	inflammatory polyneuropathy	0	1	clinician	Neurodevelopment
Diseases of the Nervous System	NVS015	Polyneuropathies	G6189	Other inflammatory polyneuropathies	inflammatory polyneuropathy	0	1	clinician	Neurodevelopment
Diseases of the Nervous System	NVS015	Polyneuropathies	G619	Inflammatory polyneuropathy, unspecified	inflammatory polyneuropathy	0	1	clinician	Neurodevelopment
Diseases of the Nervous System	INJ030	Drug induced or toxic related condition	G620	Drug-induced polyneuropathy	polyneuropathies	0	1	agnostic	Neurodevelopment
Diseases of the Nervous System	MBD017	Alcohol-related disorders	G621	Alcoholic polyneuropathy	polyneuropathies	0	1	agnostic	Neurodevelopment
Diseases of the Nervous System	INJ030	Drug induced or toxic related condition	G622	Polyneuropathy due to other toxic agents	polyneuropathies	0	1	agnostic	Neurodevelopment
Diseases of the Nervous System	NVS015	Polyneuropathies	G6281	Critical illness polyneuropathy	polyneuropathies	0	1	agnostic	Neurodevelopment
Diseases of the Nervous System	NVS015	Polyneuropathies	G6282	Radiation-induced polyneuropathy	polyneuropathies	0	1	agnostic	Neurodevelopment
Diseases of the Nervous System	NVS015	Polyneuropathies	G6289	Other specified polyneuropathies	polyneuropathies	0	1	agnostic	Neurodevelopment
Diseases of the Nervous System	NVS015	Polyneuropathies	G629	Polyneuropathy, unspecified	polyneuropathies	0	1	agnostic	Neurodevelopment
Diseases of the Nervous System	NVS015	Polyneuropathies	G63	Polyneuropathy in diseases classified elsewhere	polyneuropathies	0	1	agnostic	Neurodevelopment
Diseases of the Nervous System	NVS020	Other nervous system disorders (neither hereditary nor degenerative)	G64	Other disorders of peripheral nervous system	other nervous system disorders (neither hereditary nor degenerative)	0	1	agnostic	Neurodevelopment
Diseases of the Nervous System	NVS022	Sequela of specified nervous system conditions	G650	Sequelae of Guillain-Barre syndrome	sequela of specified nervous system conditions	0	1	agnostic	Neurodevelopment
Diseases of the Nervous System	NVS022	Sequela of specified nervous system conditions	G651	Sequelae of other inflammatory polyneuropathy	sequela of specified nervous system conditions	0	1	agnostic	Neurodevelopment
Diseases of the Nervous System	NVS022	Sequela of specified nervous system conditions	G652	Sequelae of toxic polyneuropathy	sequela of specified nervous system conditions	0	1	agnostic	Neurodevelopment
Diseases of the Nervous System	NVS018	Myopathies	G7000	Myasthenia gravis without (acute) exacerbation	myopathies	0	1	agnostic	Musculoskeletal
Diseases of the Nervous System	NVS018	Myopathies	G7001	Myasthenia gravis with (acute) exacerbation	myopathies	0	1	agnostic	Musculoskeletal
Diseases of the Nervous System	INJ030	Drug induced or toxic related condition	G701	Toxic myoneural disorders	myopathies	0	1	agnostic	Musculoskeletal
Diseases of the Nervous System	NVS018	Myopathies	G702	Congenital and developmental myasthenia	myopathies	0	1	agnostic	Musculoskeletal
Diseases of the Nervous System	NVS018	Myopathies	G7080	Lambert-Eaton syndrome, unspecified	myopathies	0	1	agnostic	Musculoskeletal
Diseases of the Nervous System	NVS018	Myopathies	G7081	Lambert-Eaton syndrome in disease classified elsewhere	myopathies	0	1	agnostic	Musculoskeletal
Diseases of the Nervous System	NVS018	Myopathies	G7089	Other specified myoneural disorders	myopathies	0	1	agnostic	Musculoskeletal
Diseases of the Nervous System	NVS018	Myopathies	G709	Myoneural disorder, unspecified	myopathies	0	1	agnostic	Musculoskeletal
	NVS018	Myopathies	G710	Muscular dystrophy	myopathies	0	1	agnostic	Musculoskeletal
	NVS018	Myopathies	G7100	Muscular dystrophy, unspecified	myopathies	0	1	agnostic	Musculoskeletal
	NVS018	Myopathies	G7101	Duchenne or Becker muscular dystrophy	myopathies	0	1	agnostic	Musculoskeletal
	NVS018	Myopathies	G7102	Facioscapulohumeral muscular dystrophy	myopathies	0	1	agnostic	Musculoskeletal
	NVS018	Myopathies	G7109	Other specified muscular dystrophies	myopathies	0	1	agnostic	Musculoskeletal
	NVS018	Myopathies	G7111	Myotonic muscular dystrophy	myopathies	0	1	agnostic	Musculoskeletal
	NVS018	Myopathies	G7112	Myotonia congenita	myopathies	0	1	agnostic	Musculoskeletal
	NVS018	Myopathies	G7113	Myotonic chondrodystrophy	myopathies	0	1	agnostic	Musculoskeletal
	INJ030	Drug induced or toxic related condition	G7114	Drug induced myotonia	myopathies	0	1	agnostic	Musculoskeletal
	NVS018	Myopathies	G7119	Other specified myotonic disorders	myopathies	0	1	agnostic	Musculoskeletal
	NVS018	Myopathies	G712	Congenital myopathies	myopathies	0	1	agnostic	Musculoskeletal
	NVS018	Myopathies	G7120	Congenital myopathy, unspecifed	myopathies	0	1	agnostic	Musculoskeletal
	NVS018	Myopathies	G7121	Nemaline myopathy	myopathies	0	1	agnostic	Musculoskeletal
	NVS018	Myopathies	G71220	X-linked myotubular myopathy	myopathies	0	1	agnostic	Musculoskeletal
	NVS018	Myopathies	G71228	Other centronuclear myopathy	myopathies	0	1	agnostic	Musculoskeletal
	NVS018	Myopathies	G7129	Other congenital myopathy	myopathies	0	1	agnostic	Musculoskeletal
	NVS018	Myopathies	G713	Mitochondrial myopathy, not elsewhere classified	myopathies	0	1	agnostic	Musculoskeletal
	NVS018	Myopathies	G718	Other primary disorders of muscles	myopathies	0	1	agnostic	Musculoskeletal
Diseases of the Nervous System	NVS018	Myopathies	G719	Primary disorder of muscle, unspecified	myopathies	0	1	agnostic	Musculoskeletal
	INJ030	Drug induced or toxic related condition	G720	Drug-induced myopathy	myopathies	0	1	agnostic	Musculoskeletal
	NVS018	Myopathies	G721	Alcoholic myopathy	myopathies	0	1	agnostic	Musculoskeletal
	INJ030	Drug induced or toxic related condition	G722	Myopathy due to other toxic agents	myopathies	0	1	agnostic	Musculoskeletal
	NVS018	Myopathies	G723	Periodic paralysis	myopathies	0	1	agnostic	Musculoskeletal
	NVS018	Myopathies	G7241	Inclusion body myositis [IBM]	myopathies	0	1	agnostic	Musculoskeletal
	NVS018	Myopathies	G7249	Other inflammatory and immune myopathies, not elsewhere classified	myopathies	0	1	agnostic	Musculoskeletal
Diseases of the Nervous System	NVS018	Myopathies	G7281	Critical illness myopathy	myopathies	0	1	agnostic	Musculoskeletal
Diseases of the Nervous System	NVS018	Myopathies	G7289	Other specified myopathies	myopathies	0	1	agnostic	Musculoskeletal
Diseases of the Nervous System	NVS018	Myopathies	G729	Myopathy, unspecified	myopathies	0	1	agnostic	Musculoskeletal
	NEO074	Conditions due to neoplasm or the treatment of neoplasm	G731	Lambert-Eaton syndrome in neoplastic disease	myopathies	0	1	agnostic	Musculoskeletal
	NVS018	Myopathies	G733	Myasthenic syndromes in other diseases classified elsewhere	myopathies	0	1	agnostic	Musculoskeletal
	NVS018	Myopathies	G737	Myopathy in diseases classified elsewhere	myopathies	0	1	agnostic	Musculoskeletal
	NVS007	Cerebral palsy	G800	Spastic quadriplegic cerebral palsy	cerebral palsy	0	1	agnostic	Neurodevelopment
	NVS007	Cerebral palsy	G801	Spastic diplegic cerebral palsy	cerebral palsy	0	1	agnostic	Neurodevelopment
	NVS007	Cerebral palsy	G802	Spastic hemiplegic cerebral palsy	cerebral palsy	0	1	agnostic	Neurodevelopment
	NVS007	Cerebral palsy	G803	Athetoid cerebral palsy	cerebral palsy	0	1	agnostic	Neurodevelopment
	NVS007	Cerebral palsy	G804	Ataxic cerebral palsy	cerebral palsy	0	1	agnostic	Neurodevelopment
	NVS007	Cerebral palsy	G808	Other cerebral palsy	cerebral palsy	0	1	agnostic	Neurodevelopment
	NVS007	Cerebral palsy	G809	Cerebral palsy, unspecified	cerebral palsy	0	1	agnostic	Neurodevelopment
	NVS008	Paralysis (other than cerebral palsy)	G8100	Flaccid hemiplegia affecting unspecified side	paralysis (other than cerebral palsy)	0	1	agnostic	Neurodevelopment
	NVS008	Paralysis (other than cerebral palsy)	G8101	Flaccid hemiplegia affecting right dominant side	paralysis (other than cerebral palsy)	0	1	agnostic	Neurodevelopment
	NVS008	Paralysis (other than cerebral palsy)	G8102	Flaccid hemiplegia affecting left dominant side	paralysis (other than cerebral palsy)	0	1	agnostic	Neurodevelopment
	NVS008	Paralysis (other than cerebral palsy)	G8103	Flaccid hemiplegia affecting right nondominant side	paralysis (other than cerebral palsy)	0	1	agnostic	Neurodevelopment
	NVS008	Paralysis (other than cerebral palsy)	G8104	Flaccid hemiplegia affecting left nondominant side	paralysis (other than cerebral palsy)	0	1	agnostic	Neurodevelopment
	NVS008	Paralysis (other than cerebral palsy)	G8110	Spastic hemiplegia affecting unspecified side	paralysis (other than cerebral palsy)	0	1	agnostic	Neurodevelopment
	NVS008	Paralysis (other than cerebral palsy)	G8111	Spastic hemiplegia affecting right dominant side	paralysis (other than cerebral palsy)	0	1	agnostic	Neurodevelopment
	NVS008	Paralysis (other than cerebral palsy)	G8112	Spastic hemiplegia affecting left dominant side	paralysis (other than cerebral palsy)	0	1	agnostic	Neurodevelopment
	NVS008	Paralysis (other than cerebral palsy)	G8113	Spastic hemiplegia affecting right nondominant side	paralysis (other than cerebral palsy)	0	1	agnostic	Neurodevelopment
	NVS008	Paralysis (other than cerebral palsy)	G8114	Spastic hemiplegia affecting left nondominant side	paralysis (other than cerebral palsy)	0	1	agnostic	Neurodevelopment
	NVS008	Paralysis (other than cerebral palsy)	G8190	Hemiplegia, unspecified affecting unspecified side	paralysis (other than cerebral palsy)	0	1	agnostic	Neurodevelopment
	NVS008	Paralysis (other than cerebral palsy)	G8191	Hemiplegia, unspecified affecting right dominant side	paralysis (other than cerebral palsy)	0	1	agnostic	Neurodevelopment
	NVS008	Paralysis (other than cerebral palsy)	G8192	Hemiplegia, unspecified affecting left dominant side	paralysis (other than cerebral palsy)	0	1	agnostic	Neurodevelopment
	NVS008	Paralysis (other than cerebral palsy)	G8193	Hemiplegia, unspecified affecting right nondominant side	paralysis (other than cerebral palsy)	0	1	agnostic	Neurodevelopment
	NVS008	Paralysis (other than cerebral palsy)	G8194	Hemiplegia, unspecified affecting left nondominant side	paralysis (other than cerebral palsy)	0	1	agnostic	Neurodevelopment
	NVS008	Paralysis (other than cerebral palsy)	G8220	Paraplegia, unspecified	paralysis (other than cerebral palsy)	0	1	agnostic	Neurodevelopment
	NVS008	Paralysis (other than cerebral palsy)	G8221	Paraplegia, complete	paralysis (other than cerebral palsy)	0	1	agnostic	Neurodevelopment
	NVS008	Paralysis (other than cerebral palsy)	G8222	Paraplegia, incomplete	paralysis (other than cerebral palsy)	0	1	agnostic	Neurodevelopment
	NVS008	Paralysis (other than cerebral palsy)	G8250	Quadriplegia, unspecified	paralysis (other than cerebral palsy)	0	1	agnostic	Neurodevelopment
	NVS008	Paralysis (other than cerebral palsy)	G8251	Quadriplegia, C1-C4 complete	paralysis (other than cerebral palsy)	0	1	agnostic	Neurodevelopment
	NVS008	Paralysis (other than cerebral palsy)	G8252	Quadriplegia, C1-C4 incomplete	paralysis (other than cerebral palsy)	0	1	agnostic	Neurodevelopment
	NVS008	Paralysis (other than cerebral palsy)	G8253	Quadriplegia, C5-C7 complete	paralysis (other than cerebral palsy)	0	1	agnostic	Neurodevelopment
	NVS008	Paralysis (other than cerebral palsy)	G8254	Quadriplegia, C5-C7 incomplete	paralysis (other than cerebral palsy)	0	1	agnostic	Neurodevelopment
	NVS008	Paralysis (other than cerebral palsy)	G830	Diplegia of upper limbs	paralysis (other than cerebral palsy)	0	1	agnostic	Neurodevelopment
	NVS008	Paralysis (other than cerebral palsy)	G8310	Monoplegia of lower limb affecting unspecified side	paralysis (other than cerebral palsy)	0	1	agnostic	Neurodevelopment
	NVS008	Paralysis (other than cerebral palsy)	G8311	Monoplegia of lower limb affecting right dominant side	paralysis (other than cerebral palsy)	0	1	agnostic	Neurodevelopment
	NVS008	Paralysis (other than cerebral palsy)	G8312	Monoplegia of lower limb affecting left dominant side	paralysis (other than cerebral palsy)	0	1	agnostic	Neurodevelopment
	NVS008	Paralysis (other than cerebral palsy)	G8313	Monoplegia of lower limb affecting right nondominant side	paralysis (other than cerebral palsy)	0	1	agnostic	Neurodevelopment
	NVS008	Paralysis (other than cerebral palsy)	G8314	Monoplegia of lower limb affecting left nondominant side	paralysis (other than cerebral palsy)	0	1	agnostic	Neurodevelopment
	NVS008	Paralysis (other than cerebral palsy)	G8320	Monoplegia of upper limb affecting unspecified side	paralysis (other than cerebral palsy)	0	1	agnostic	Neurodevelopment
	NVS008	Paralysis (other than cerebral palsy)	G8321	Monoplegia of upper limb affecting right dominant side	paralysis (other than cerebral palsy)	0	1	agnostic	Neurodevelopment
	NVS008	Paralysis (other than cerebral palsy)	G8322	Monoplegia of upper limb affecting left dominant side	paralysis (other than cerebral palsy)	0	1	agnostic	Neurodevelopment
	NVS008	Paralysis (other than cerebral palsy)	G8323	Monoplegia of upper limb affecting right nondominant side	paralysis (other than cerebral palsy)	0	1	agnostic	Neurodevelopment
	NVS008	Paralysis (other than cerebral palsy)	G8324	Monoplegia of upper limb affecting left nondominant side	paralysis (other than cerebral palsy)	0	1	agnostic	Neurodevelopment
	NVS008	Paralysis (other than cerebral palsy)	G8330	Monoplegia, unspecified affecting unspecified side	paralysis (other than cerebral palsy)	0	1	agnostic	Neurodevelopment
	NVS008	Paralysis (other than cerebral palsy)	G8331	Monoplegia, unspecified affecting right dominant side	paralysis (other than cerebral palsy)	0	1	agnostic	Neurodevelopment
	NVS008	Paralysis (other than cerebral palsy)	G8332	Monoplegia, unspecified affecting left dominant side	paralysis (other than cerebral palsy)	0	1	agnostic	Neurodevelopment
	NVS008	Paralysis (other than cerebral palsy)	G8333	Monoplegia, unspecified affecting right nondominant side	paralysis (other than cerebral palsy)	0	1	agnostic	Neurodevelopment
	NVS008	Paralysis (other than cerebral palsy)	G8334	Monoplegia, unspecified affecting left nondominant side	paralysis (other than cerebral palsy)	0	1	agnostic	Neurodevelopment
	NVS008	Paralysis (other than cerebral palsy)	G834	Cauda equina syndrome	paralysis (other than cerebral palsy)	0	1	agnostic	Neurodevelopment
	NVS008	Paralysis (other than cerebral palsy)	G835	Locked-in state	paralysis (other than cerebral palsy)	0	1	agnostic	Neurodevelopment
	NVS008	Paralysis (other than cerebral palsy)	G8381	Brown-Sequard syndrome	paralysis (other than cerebral palsy)	0	1	agnostic	Neurodevelopment
	NVS008	Paralysis (other than cerebral palsy)	G8382	Anterior cord syndrome	paralysis (other than cerebral palsy)	0	1	agnostic	Neurodevelopment
	NVS008	Paralysis (other than cerebral palsy)	G8383	Posterior cord syndrome	paralysis (other than cerebral palsy)	0	1	agnostic	Neurodevelopment
	NVS008	Paralysis (other than cerebral palsy)	G8384	Todd's paralysis (postepileptic)	paralysis (other than cerebral palsy)	0	1	agnostic	Neurodevelopment
	NVS008	Paralysis (other than cerebral palsy)	G8389	Other specified paralytic syndromes	paralysis (other than cerebral palsy)	0	1	agnostic	Neurodevelopment
	NVS008	Paralysis (other than cerebral palsy)	G839	Paralytic syndrome, unspecified	paralysis (other than cerebral palsy)	0	1	agnostic	Neurodevelopment
Diseases of the Nervous System	NVS019	Nervous system pain and pain syndromes	G890	Central pain syndrome	nervous system pain and pain syndromes	0	1	agnostic	Neurodevelopment
Diseases of the Nervous System	NVS019	Nervous system pain and pain syndromes	G8911	Acute pain due to trauma	nervous system pain and pain syndromes	0	1	agnostic	Neurodevelopment
Diseases of the Nervous System	NVS019	Nervous system pain and pain syndromes	G8912	Acute post-thoracotomy pain	nervous system pain and pain syndromes	0	1	agnostic	Neurodevelopment
Diseases of the Nervous System	NVS019	Nervous system pain and pain syndromes	G8918	Other acute postprocedural pain	nervous system pain and pain syndromes	0	1	agnostic	Neurodevelopment
Diseases of the Nervous System	NVS019	Nervous system pain and pain syndromes	G8921	Chronic pain due to trauma	nervous system pain and pain syndromes	0	1	agnostic	Neurodevelopment
Diseases of the Nervous System	NVS019	Nervous system pain and pain syndromes	G8922	Chronic post-thoracotomy pain	nervous system pain and pain syndromes	0	1	agnostic	Neurodevelopment
Diseases of the Nervous System	NVS019	Nervous system pain and pain syndromes	G8928	Other chronic postprocedural pain	nervous system pain and pain syndromes	0	1	agnostic	Neurodevelopment
Diseases of the Nervous System	NVS019	Nervous system pain and pain syndromes	G8929	Other chronic pain	nervous system pain and pain syndromes	0	1	agnostic	Neurodevelopment
	NEO074	Conditions due to neoplasm or the treatment of neoplasm	G893	Neoplasm related pain (acute) (chronic)	nervous system pain and pain syndromes	0	1	agnostic	Neurodevelopment
Diseases of the Nervous System	NVS019	Nervous system pain and pain syndromes	G894	Chronic pain syndrome	nervous system pain and pain syndromes	0	1	agnostic	Neurodevelopment
			G90	Disorders of autonomic nervous system	dysautonomia	0	1	clinician	Neurodevelopment
			G900	Idiopathic peripheral autonomic neuropathy	dysautonomia	0	1	clinician	Neurodevelopment
Symptoms, Signs and Abnormal Clinical and Laboratory Findings, Not Elsewhere Classified	NVS006	Other nervous system disorders (often hereditary or degenerative)	G9001	Carotid sinus syncope	dysautonomia	0	1	clinician	Neurodevelopment
Diseases of the Nervous System	NVS006	Other nervous system disorders (often hereditary or degenerative)	G9009	Other idiopathic peripheral autonomic neuropathy	dysautonomia	0	1	clinician	Neurodevelopment
Diseases of the Nervous System	NVS006	Other nervous system disorders (often hereditary or degenerative)	G901	Familial dysautonomia [Riley-Day]	dysautonomia	0	1	clinician	Neurodevelopment
Diseases of the Nervous System	NVS019	Nervous system pain and pain syndromes	G902	Horners syndrome	dysautonomia	0	1	clinician	Neurodevelopment
Diseases of the Nervous System	NVS006	Other nervous system disorders (often hereditary or degenerative)	G903	Multi-system degeneration of the autonomic nervous system	dysautonomia	0	1	clinician	Neurodevelopment
Diseases of the Nervous System	NVS006	Other nervous system disorders (often hereditary or degenerative)	G904	Autonomic dysreflexia	dysautonomia	0	1	clinician	Neurodevelopment
			G905	Complex regional pain syndrome I (CRPS I)	dysautonomia	0	1	clinician	Neurodevelopment
Diseases of the Nervous System	NVS019	Nervous system pain and pain syndromes	G9050	Complex regional pain syndrome I, unspecified	dysautonomia	0	1	clinician	Neurodevelopment
			G9051	Complex regional pain syndrome I of upper limb	dysautonomia	0	1	clinician	Neurodevelopment
Diseases of the Nervous System	NVS019	Nervous system pain and pain syndromes	G90511	Complex regional pain syndrome I of right upper limb	dysautonomia	0	1	clinician	Neurodevelopment
Diseases of the Nervous System	NVS019	Nervous system pain and pain syndromes	G90512	Complex regional pain syndrome I of left upper limb	dysautonomia	0	1	clinician	Neurodevelopment
Diseases of the Nervous System	NVS019	Nervous system pain and pain syndromes	G90513	Complex regional pain syndrome I of upper limb, bilateral	dysautonomia	0	1	clinician	Neurodevelopment
Diseases of the Nervous System	NVS019	Nervous system pain and pain syndromes	G90519	Complex regional pain syndrome I of unspecified upper limb	dysautonomia	0	1	clinician	Neurodevelopment
			G9052	Complex regional pain syndrome I of lower limb	dysautonomia	0	1	clinician	Neurodevelopment
Diseases of the Nervous System	NVS019	Nervous system pain and pain syndromes	G90521	Complex regional pain syndrome I of right lower limb	dysautonomia	0	1	clinician	Neurodevelopment
Diseases of the Nervous System	NVS019	Nervous system pain and pain syndromes	G90522	Complex regional pain syndrome I of left lower limb	dysautonomia	0	1	clinician	Neurodevelopment
Diseases of the Nervous System	NVS019	Nervous system pain and pain syndromes	G90523	Complex regional pain syndrome I of lower limb, bilateral	dysautonomia	0	1	clinician	Neurodevelopment
Diseases of the Nervous System	NVS019	Nervous system pain and pain syndromes	G90529	Complex regional pain syndrome I of unspecified lower limb	dysautonomia	0	1	clinician	Neurodevelopment
Diseases of the Nervous System	NVS019	Nervous system pain and pain syndromes	G9059	Complex regional pain syndrome I of other specified site	dysautonomia	0	1	clinician	Neurodevelopment
Diseases of the Nervous System	NVS020	Other nervous system disorders (neither hereditary nor degenerative)	G908	Other disorders of autonomic nervous system	dysautonomia	0	1	clinician	Neurodevelopment
Diseases of the Nervous System	NVS020	Other nervous system disorders (neither hereditary nor degenerative)	G909	Disorder of the autonomic nervous system, unspecified	dysautonomia	0	1	clinician	Neurodevelopment
Diseases of the Nervous System	NVS020	Other nervous system disorders (neither hereditary nor degenerative)	G910	Communicating hydrocephalus	other nervous system disorders (neither hereditary nor degenerative)	0	1	agnostic	Neurodevelopment
Diseases of the Nervous System	NVS020	Other nervous system disorders (neither hereditary nor degenerative)	G911	Obstructive hydrocephalus	other nervous system disorders (neither hereditary nor degenerative)	0	1	agnostic	Neurodevelopment
	NVS020	Other nervous system disorders (neither hereditary nor degenerative)	G912	(Idiopathic) normal pressure hydrocephalus	other nervous system disorders (neither hereditary nor degenerative)	0	1	agnostic	Neurodevelopment
	NVS020	Other nervous system disorders (neither hereditary nor degenerative)	G913	Post-traumatic hydrocephalus, unspecified	other nervous system disorders (neither hereditary nor degenerative)	0	1	agnostic	Neurodevelopment
	NVS020	Other nervous system disorders (neither hereditary nor degenerative)	G914	Hydrocephalus in diseases classified elsewhere	other nervous system disorders (neither hereditary nor degenerative)	0	1	agnostic	Neurodevelopment
	NVS020	Other nervous system disorders (neither hereditary nor degenerative)	G918	Other hydrocephalus	other nervous system disorders (neither hereditary nor degenerative)	0	1	agnostic	Neurodevelopment
	NVS020	Other nervous system disorders (neither hereditary nor degenerative)	G919	Hydrocephalus, unspecified	other nervous system disorders (neither hereditary nor degenerative)	0	1	agnostic	Neurodevelopment
	INJ030	Drug induced or toxic related condition	G92	Toxic encephalopathy	other nervous system disorders (neither hereditary nor degenerative)	0	1	agnostic	Neurodevelopment
	NVS020	Other nervous system disorders (neither hereditary nor degenerative)	G930	Cerebral cysts	other nervous system disorders (neither hereditary nor degenerative)	0	1	agnostic	Neurodevelopment
	NVS013	Coma; stupor; and brain damage	G931	Anoxic brain damage, not elsewhere classified	coma	1	0	clinician	Neurodevelopment
	NVS020	Other nervous system disorders (neither hereditary nor degenerative)	G932	Benign intracranial hypertension	other nervous system disorders (neither hereditary nor degenerative)	0	1	agnostic	Neurodevelopment
Diseases of the Nervous System	NVS020	Other nervous system disorders (neither hereditary nor degenerative)	G933	Postviral fatigue syndrome	fatigue and malaise	1	0	clinician	General signs and symptoms
			G934	Other and unspecified encephalopathy	encephalopathy	0	1	agnostic	Neurodevelopment
Diseases of the Nervous System	NVS020	Other nervous system disorders (neither hereditary nor degenerative)	G9340	Encephalopathy, unspecified	encephalopathy	0	1	agnostic	Neurodevelopment
Diseases of the Nervous System	NVS020	Other nervous system disorders (neither hereditary nor degenerative)	G9341	Metabolic encephalopathy	encephalopathy	0	1	agnostic	Neurodevelopment
Diseases of the Nervous System	NVS020	Other nervous system disorders (neither hereditary nor degenerative)	G9349	Other encephalopathy	encephalopathy	0	1	agnostic	Neurodevelopment
	NVS020	Other nervous system disorders (neither hereditary nor degenerative)	G935	Compression of brain	other nervous system disorders (neither hereditary nor degenerative)	0	1	agnostic	Neurodevelopment
	NVS020	Other nervous system disorders (neither hereditary nor degenerative)	G936	Cerebral edema	other nervous system disorders (neither hereditary nor degenerative)	0	1	agnostic	Neurodevelopment
Diseases of the Nervous System	NVS020	Other nervous system disorders (neither hereditary nor degenerative)	G937	Reyes syndrome	other nervous system disorders (neither hereditary nor degenerative)	0	1	agnostic	Neurodevelopment
	NVS020	Other nervous system disorders (neither hereditary nor degenerative)	G9381	Temporal sclerosis	other nervous system disorders (neither hereditary nor degenerative)	0	1	agnostic	Neurodevelopment
	NVS020	Other nervous system disorders (neither hereditary nor degenerative)	G9382	Brain death	other nervous system disorders (neither hereditary nor degenerative)	0	1	agnostic	Neurodevelopment
	NVS020	Other nervous system disorders (neither hereditary nor degenerative)	G9389	Other specified disorders of brain	other nervous system disorders (neither hereditary nor degenerative)	0	1	agnostic	Neurodevelopment
	NVS020	Other nervous system disorders (neither hereditary nor degenerative)	G939	Disorder of brain, unspecified	other nervous system disorders (neither hereditary nor degenerative)	0	1	agnostic	Neurodevelopment
Diseases of the Nervous System	NVS020	Other nervous system disorders (neither hereditary nor degenerative)	G94	Other disorders of brain in diseases classified elsewhere	other nervous system disorders (neither hereditary nor degenerative)	0	1	agnostic	Neurodevelopment
	NVS020	Other nervous system disorders (neither hereditary nor degenerative)	G950	Syringomyelia and syringobulbia	other nervous system disorders (neither hereditary nor degenerative)	0	1	agnostic	Neurodevelopment
	NVS020	Other nervous system disorders (neither hereditary nor degenerative)	G9511	Acute infarction of spinal cord (embolic) (nonembolic)	other nervous system disorders (neither hereditary nor degenerative)	0	1	agnostic	Neurodevelopment
	NVS020	Other nervous system disorders (neither hereditary nor degenerative)	G9519	Other vascular myelopathies	other nervous system disorders (neither hereditary nor degenerative)	0	1	agnostic	Neurodevelopment
	NVS020	Other nervous system disorders (neither hereditary nor degenerative)	G9520	Unspecified cord compression	other nervous system disorders (neither hereditary nor degenerative)	0	1	agnostic	Neurodevelopment
	NVS020	Other nervous system disorders (neither hereditary nor degenerative)	G9529	Other cord compression	other nervous system disorders (neither hereditary nor degenerative)	0	1	agnostic	Neurodevelopment
	NVS020	Other nervous system disorders (neither hereditary nor degenerative)	G9581	Conus medullaris syndrome	other nervous system disorders (neither hereditary nor degenerative)	0	1	agnostic	Neurodevelopment
	NVS020	Other nervous system disorders (neither hereditary nor degenerative)	G9589	Other specified diseases of spinal cord	other nervous system disorders (neither hereditary nor degenerative)	0	1	agnostic	Neurodevelopment
	NVS020	Other nervous system disorders (neither hereditary nor degenerative)	G959	Disease of spinal cord, unspecified	other nervous system disorders (neither hereditary nor degenerative)	0	1	agnostic	Neurodevelopment
	NVS020	Other nervous system disorders (neither hereditary nor degenerative)	G960	Cerebrospinal fluid leak	other nervous system disorders (neither hereditary nor degenerative)	0	1	agnostic	Neurodevelopment
	NVS020	Other nervous system disorders (neither hereditary nor degenerative)	G9600	Cerebrospinal fluid leak, unspecified	other nervous system disorders (neither hereditary nor degenerative)	0	1	agnostic	Neurodevelopment
	NVS020	Other nervous system disorders (neither hereditary nor degenerative)	G9601	Cranial cerebrospinal fluid leak, spontaneous	other nervous system disorders (neither hereditary nor degenerative)	0	1	agnostic	Neurodevelopment
	NVS020	Other nervous system disorders (neither hereditary nor degenerative)	G9602	Spinal cerebrospinal fluid leak, spontaneous	other nervous system disorders (neither hereditary nor degenerative)	0	1	agnostic	Neurodevelopment
	NVS020	Other nervous system disorders (neither hereditary nor degenerative)	G9608	Other cranial cerebrospinal fluid leak	other nervous system disorders (neither hereditary nor degenerative)	0	1	agnostic	Neurodevelopment
	NVS020	Other nervous system disorders (neither hereditary nor degenerative)	G9609	Other spinal cerebrospinal fluid leak	other nervous system disorders (neither hereditary nor degenerative)	0	1	agnostic	Neurodevelopment
	NVS020	Other nervous system disorders (neither hereditary nor degenerative)	G9611	Dural tear	other nervous system disorders (neither hereditary nor degenerative)	0	1	agnostic	Neurodevelopment
	NVS020	Other nervous system disorders (neither hereditary nor degenerative)	G9612	Meningeal adhesions (cerebral) (spinal)	other nervous system disorders (neither hereditary nor degenerative)	0	1	agnostic	Neurodevelopment
	NVS020	Other nervous system disorders (neither hereditary nor degenerative)	G9619	Other disorders of meninges, not elsewhere classified	other nervous system disorders (neither hereditary nor degenerative)	0	1	agnostic	Neurodevelopment
	NVS020	Other nervous system disorders (neither hereditary nor degenerative)	G96191	Perineural cyst	other nervous system disorders (neither hereditary nor degenerative)	0	1	agnostic	Neurodevelopment
	NVS020	Other nervous system disorders (neither hereditary nor degenerative)	G96198	Other disorders of meninges, not elsewhere classified	other nervous system disorders (neither hereditary nor degenerative)	0	1	agnostic	Neurodevelopment
	NVS020	Other nervous system disorders (neither hereditary nor degenerative)	G968	Other specified disorders of central nervous system	other nervous system disorders (neither hereditary nor degenerative)	0	1	agnostic	Neurodevelopment
	NVS020	Other nervous system disorders (neither hereditary nor degenerative)	G96810	Intracranial hypotension, unspecified	other nervous system disorders (neither hereditary nor degenerative)	0	1	agnostic	Neurodevelopment
	NVS020	Other nervous system disorders (neither hereditary nor degenerative)	G96811	Intracranial hypotension, spontaneous	other nervous system disorders (neither hereditary nor degenerative)	0	1	agnostic	Neurodevelopment
	NVS020	Other nervous system disorders (neither hereditary nor degenerative)	G96819	Other intracranial hypotension	other nervous system disorders (neither hereditary nor degenerative)	0	1	agnostic	Neurodevelopment
	NVS020	Other nervous system disorders (neither hereditary nor degenerative)	G9689	Other specified disorders of central nervous system	other nervous system disorders (neither hereditary nor degenerative)	0	1	agnostic	Neurodevelopment
	NVS020	Other nervous system disorders (neither hereditary nor degenerative)	G969	Disorder of central nervous system, unspecified	other nervous system disorders (neither hereditary nor degenerative)	0	1	agnostic	Neurodevelopment
	NVS021	Postprocedural or postoperative nervous system complication	G970	Cerebrospinal fluid leak from spinal puncture	postprocedural or postoperative complications	0	1	agnostic	Adverse events
	NVS021	Postprocedural or postoperative nervous system complication	G971	Other reaction to spinal and lumbar puncture	postprocedural or postoperative complications	0	1	agnostic	Adverse events
	NVS021	Postprocedural or postoperative nervous system complication	G972	Intracranial hypotension following ventricular shunting	postprocedural or postoperative complications	0	1	agnostic	Adverse events
	NVS021	Postprocedural or postoperative nervous system complication	G9731	Intraoperative hemorrhage and hematoma of a nervous system organ or structure complicating a nervous system procedure	postprocedural or postoperative complications	0	1	agnostic	Adverse events
	NVS021	Postprocedural or postoperative nervous system complication	G9732	Intraoperative hemorrhage and hematoma of a nervous system organ or structure complicating other procedure	postprocedural or postoperative complications	0	1	agnostic	Adverse events
	NVS021	Postprocedural or postoperative nervous system complication	G9741	Accidental puncture or laceration of dura during a procedure	postprocedural or postoperative complications	0	1	agnostic	Adverse events
	NVS021	Postprocedural or postoperative nervous system complication	G9748	Accidental puncture and laceration of other nervous system organ or structure during a nervous system procedure	postprocedural or postoperative complications	0	1	agnostic	Adverse events
	NVS021	Postprocedural or postoperative nervous system complication	G9749	Accidental puncture and laceration of other nervous system organ or structure during other procedure	postprocedural or postoperative complications	0	1	agnostic	Adverse events
	NVS021	Postprocedural or postoperative nervous system complication	G9751	Postprocedural hemorrhage of a nervous system organ or structure following a nervous system procedure	postprocedural or postoperative complications	0	1	agnostic	Adverse events
	NVS021	Postprocedural or postoperative nervous system complication	G9752	Postprocedural hemorrhage of a nervous system organ or structure following other procedure	postprocedural or postoperative complications	0	1	agnostic	Adverse events
	NVS021	Postprocedural or postoperative nervous system complication	G9761	Postprocedural hematoma of a nervous system organ or structure following a nervous system procedure	postprocedural or postoperative complications	0	1	agnostic	Adverse events
	NVS021	Postprocedural or postoperative nervous system complication	G9762	Postprocedural hematoma of a nervous system organ or structure following other procedure	postprocedural or postoperative complications	0	1	agnostic	Adverse events
	NVS021	Postprocedural or postoperative nervous system complication	G9763	Postprocedural seroma of a nervous system organ or structure following a nervous system procedure	postprocedural or postoperative complications	0	1	agnostic	Adverse events
	NVS021	Postprocedural or postoperative nervous system complication	G9764	Postprocedural seroma of a nervous system organ or structure following other procedure	postprocedural or postoperative complications	0	1	agnostic	Adverse events
	NVS021	Postprocedural or postoperative nervous system complication	G9781	Other intraoperative complications of nervous system	postprocedural or postoperative complications	0	1	agnostic	Adverse events
	NVS021	Postprocedural or postoperative nervous system complication	G9782	Other postprocedural complications and disorders of nervous system	postprocedural or postoperative complications	0	1	agnostic	Adverse events
	NVS021	Postprocedural or postoperative nervous system complication	G9783	Intracranial hypotension following lumbar cerebrospinal fluid shunting	postprocedural or postoperative complications	0	1	agnostic	Adverse events
	NVS021	Postprocedural or postoperative nervous system complication	G9784	Intracranial hypotension following other procedure	postprocedural or postoperative complications	0	1	agnostic	Adverse events
	MUS032	Neurogenic/neuropathic arthropathy	G980	Neurogenic arthritis, not elsewhere classified	other nervous system disorders (neither hereditary nor degenerative)	0	1	agnostic	Neurodevelopment
	NVS020	Other nervous system disorders (neither hereditary nor degenerative)	G988	Other disorders of nervous system	other nervous system disorders (neither hereditary nor degenerative)	0	1	agnostic	Neurodevelopment
	NVS006	Other nervous system disorders (often hereditary or degenerative)	G990	Autonomic neuropathy in diseases classified elsewhere	other nervous system disorders (often hereditary or degenerative)	0	1	agnostic	Neurodevelopment
	NVS006	Other nervous system disorders (often hereditary or degenerative)	G992	Myelopathy in diseases classified elsewhere	other nervous system disorders (often hereditary or degenerative)	0	1	agnostic	Neurodevelopment
	NVS020	Other nervous system disorders (neither hereditary nor degenerative)	G998	Other specified disorders of nervous system in diseases classified elsewhere	other nervous system disorders (neither hereditary nor degenerative)	0	1	agnostic	Neurodevelopment
	EYE001	Cornea and external disease	H00011	Hordeolum externum right upper eyelid	cornea and external disease	0	1	agnostic	Ophthalmological
	EYE001	Cornea and external disease	H00012	Hordeolum externum right lower eyelid	cornea and external disease	0	1	agnostic	Ophthalmological
	EYE001	Cornea and external disease	H00013	Hordeolum externum right eye, unspecified eyelid	cornea and external disease	0	1	agnostic	Ophthalmological
	EYE001	Cornea and external disease	H00014	Hordeolum externum left upper eyelid	cornea and external disease	0	1	agnostic	Ophthalmological
	EYE001	Cornea and external disease	H00015	Hordeolum externum left lower eyelid	cornea and external disease	0	1	agnostic	Ophthalmological
	EYE001	Cornea and external disease	H00016	Hordeolum externum left eye, unspecified eyelid	cornea and external disease	0	1	agnostic	Ophthalmological
	EYE001	Cornea and external disease	H00019	Hordeolum externum unspecified eye, unspecified eyelid	cornea and external disease	0	1	agnostic	Ophthalmological
	EYE001	Cornea and external disease	H00021	Hordeolum internum right upper eyelid	cornea and external disease	0	1	agnostic	Ophthalmological
	EYE001	Cornea and external disease	H00022	Hordeolum internum right lower eyelid	cornea and external disease	0	1	agnostic	Ophthalmological
	EYE001	Cornea and external disease	H00023	Hordeolum internum right eye, unspecified eyelid	cornea and external disease	0	1	agnostic	Ophthalmological
	EYE001	Cornea and external disease	H00024	Hordeolum internum left upper eyelid	cornea and external disease	0	1	agnostic	Ophthalmological
	EYE001	Cornea and external disease	H00025	Hordeolum internum left lower eyelid	cornea and external disease	0	1	agnostic	Ophthalmological
	EYE001	Cornea and external disease	H00026	Hordeolum internum left eye, unspecified eyelid	cornea and external disease	0	1	agnostic	Ophthalmological
	EYE001	Cornea and external disease	H00029	Hordeolum internum unspecified eye, unspecified eyelid	cornea and external disease	0	1	agnostic	Ophthalmological
	EYE001	Cornea and external disease	H00031	Abscess of right upper eyelid	cornea and external disease	0	1	agnostic	Ophthalmological
	EYE001	Cornea and external disease	H00032	Abscess of right lower eyelid	cornea and external disease	0	1	agnostic	Ophthalmological
	EYE001	Cornea and external disease	H00033	Abscess of eyelid right eye, unspecified eyelid	cornea and external disease	0	1	agnostic	Ophthalmological
	EYE001	Cornea and external disease	H00034	Abscess of left upper eyelid	cornea and external disease	0	1	agnostic	Ophthalmological
	EYE001	Cornea and external disease	H00035	Abscess of left lower eyelid	cornea and external disease	0	1	agnostic	Ophthalmological
	EYE001	Cornea and external disease	H00036	Abscess of eyelid left eye, unspecified eyelid	cornea and external disease	0	1	agnostic	Ophthalmological
	EYE001	Cornea and external disease	H00039	Abscess of eyelid unspecified eye, unspecified eyelid	cornea and external disease	0	1	agnostic	Ophthalmological
	EYE001	Cornea and external disease	H0011	Chalazion right upper eyelid	cornea and external disease	0	1	agnostic	Ophthalmological
	EYE001	Cornea and external disease	H0012	Chalazion right lower eyelid	cornea and external disease	0	1	agnostic	Ophthalmological
	EYE001	Cornea and external disease	H0013	Chalazion right eye, unspecified eyelid	cornea and external disease	0	1	agnostic	Ophthalmological
	EYE001	Cornea and external disease	H0014	Chalazion left upper eyelid	cornea and external disease	0	1	agnostic	Ophthalmological
	EYE001	Cornea and external disease	H0015	Chalazion left lower eyelid	cornea and external disease	0	1	agnostic	Ophthalmological
	EYE001	Cornea and external disease	H0016	Chalazion left eye, unspecified eyelid	cornea and external disease	0	1	agnostic	Ophthalmological
	EYE001	Cornea and external disease	H0019	Chalazion unspecified eye, unspecified eyelid	cornea and external disease	0	1	agnostic	Ophthalmological
	EYE001	Cornea and external disease	H01001	Unspecified blepharitis right upper eyelid	cornea and external disease	0	1	agnostic	Ophthalmological
	EYE001	Cornea and external disease	H01002	Unspecified blepharitis right lower eyelid	cornea and external disease	0	1	agnostic	Ophthalmological
	EYE001	Cornea and external disease	H01003	Unspecified blepharitis right eye, unspecified eyelid	cornea and external disease	0	1	agnostic	Ophthalmological
	EYE001	Cornea and external disease	H01004	Unspecified blepharitis left upper eyelid	cornea and external disease	0	1	agnostic	Ophthalmological
	EYE001	Cornea and external disease	H01005	Unspecified blepharitis left lower eyelid	cornea and external disease	0	1	agnostic	Ophthalmological
	EYE001	Cornea and external disease	H01006	Unspecified blepharitis left eye, unspecified eyelid	cornea and external disease	0	1	agnostic	Ophthalmological
	EYE001	Cornea and external disease	H01009	Unspecified blepharitis unspecified eye, unspecified eyelid	cornea and external disease	0	1	agnostic	Ophthalmological
	EYE001	Cornea and external disease	H0100A	Unspecified blepharitis right eye, upper and lower eyelids	cornea and external disease	0	1	agnostic	Ophthalmological
	EYE001	Cornea and external disease	H0100B	Unspecified blepharitis left eye, upper and lower eyelids	cornea and external disease	0	1	agnostic	Ophthalmological
	EYE001	Cornea and external disease	H01011	Ulcerative blepharitis right upper eyelid	cornea and external disease	0	1	agnostic	Ophthalmological
	EYE001	Cornea and external disease	H01012	Ulcerative blepharitis right lower eyelid	cornea and external disease	0	1	agnostic	Ophthalmological
	EYE001	Cornea and external disease	H01013	Ulcerative blepharitis right eye, unspecified eyelid	cornea and external disease	0	1	agnostic	Ophthalmological
	EYE001	Cornea and external disease	H01014	Ulcerative blepharitis left upper eyelid	cornea and external disease	0	1	agnostic	Ophthalmological
	EYE001	Cornea and external disease	H01015	Ulcerative blepharitis left lower eyelid	cornea and external disease	0	1	agnostic	Ophthalmological
	EYE001	Cornea and external disease	H01016	Ulcerative blepharitis left eye, unspecified eyelid	cornea and external disease	0	1	agnostic	Ophthalmological
	EYE001	Cornea and external disease	H01019	Ulcerative blepharitis unspecified eye, unspecified eyelid	cornea and external disease	0	1	agnostic	Ophthalmological
	EYE001	Cornea and external disease	H0101A	Ulcerative blepharitis right eye, upper and lower eyelids	cornea and external disease	0	1	agnostic	Ophthalmological
	EYE001	Cornea and external disease	H0101B	Ulcerative blepharitis left eye, upper and lower eyelids	cornea and external disease	0	1	agnostic	Ophthalmological
	EYE001	Cornea and external disease	H01021	Squamous blepharitis right upper eyelid	cornea and external disease	0	1	agnostic	Ophthalmological
	EYE001	Cornea and external disease	H01022	Squamous blepharitis right lower eyelid	cornea and external disease	0	1	agnostic	Ophthalmological
	EYE001	Cornea and external disease	H01023	Squamous blepharitis right eye, unspecified eyelid	cornea and external disease	0	1	agnostic	Ophthalmological
	EYE001	Cornea and external disease	H01024	Squamous blepharitis left upper eyelid	cornea and external disease	0	1	agnostic	Ophthalmological
	EYE001	Cornea and external disease	H01025	Squamous blepharitis left lower eyelid	cornea and external disease	0	1	agnostic	Ophthalmological
	EYE001	Cornea and external disease	H01026	Squamous blepharitis left eye, unspecified eyelid	cornea and external disease	0	1	agnostic	Ophthalmological
	EYE001	Cornea and external disease	H01029	Squamous blepharitis unspecified eye, unspecified eyelid	cornea and external disease	0	1	agnostic	Ophthalmological
	EYE001	Cornea and external disease	H0102A	Squamous blepharitis right eye, upper and lower eyelids	cornea and external disease	0	1	agnostic	Ophthalmological
	EYE001	Cornea and external disease	H0102B	Squamous blepharitis left eye, upper and lower eyelids	cornea and external disease	0	1	agnostic	Ophthalmological
	EYE001	Cornea and external disease	H01111	Allergic dermatitis of right upper eyelid	allergies	1	0	agnostic	Allergy/Immunology
	EYE001	Cornea and external disease	H01112	Allergic dermatitis of right lower eyelid	allergies	1	0	agnostic	Allergy/Immunology
	EYE001	Cornea and external disease	H01113	Allergic dermatitis of right eye, unspecified eyelid	allergies	1	0	agnostic	Allergy/Immunology
	EYE001	Cornea and external disease	H01114	Allergic dermatitis of left upper eyelid	allergies	1	0	agnostic	Allergy/Immunology
	EYE001	Cornea and external disease	H01115	Allergic dermatitis of left lower eyelid	allergies	1	0	agnostic	Allergy/Immunology
	EYE001	Cornea and external disease	H01116	Allergic dermatitis of left eye, unspecified eyelid	allergies	1	0	agnostic	Allergy/Immunology
	EYE001	Cornea and external disease	H01119	Allergic dermatitis of unspecified eye, unspecified eyelid	allergies	1	0	agnostic	Allergy/Immunology
	EYE001	Cornea and external disease	H01121	Discoid lupus erythematosus of right upper eyelid	systemic lupus and other connective tissue disorders	0	1	clinician	Musculoskeletal
	EYE001	Cornea and external disease	H01122	Discoid lupus erythematosus of right lower eyelid	systemic lupus and other connective tissue disorders	0	1	clinician	Musculoskeletal
	EYE001	Cornea and external disease	H01123	Discoid lupus erythematosus of right eye, unspecified eyelid	systemic lupus and other connective tissue disorders	0	1	clinician	Musculoskeletal
	EYE001	Cornea and external disease	H01124	Discoid lupus erythematosus of left upper eyelid	systemic lupus and other connective tissue disorders	0	1	clinician	Musculoskeletal
	EYE001	Cornea and external disease	H01125	Discoid lupus erythematosus of left lower eyelid	systemic lupus and other connective tissue disorders	0	1	clinician	Musculoskeletal
	EYE001	Cornea and external disease	H01126	Discoid lupus erythematosus of left eye, unspecified eyelid	systemic lupus and other connective tissue disorders	0	1	clinician	Musculoskeletal
	EYE001	Cornea and external disease	H01129	Discoid lupus erythematosus of unspecified eye, unspecified eyelid	systemic lupus and other connective tissue disorders	0	1	clinician	Musculoskeletal
	EYE001	Cornea and external disease	H01131	Eczematous dermatitis of right upper eyelid	allergies	1	0	agnostic	Allergy/Immunology
	EYE001	Cornea and external disease	H01132	Eczematous dermatitis of right lower eyelid	allergies	1	0	agnostic	Allergy/Immunology
	EYE001	Cornea and external disease	H01133	Eczematous dermatitis of right eye, unspecified eyelid	allergies	1	0	agnostic	Allergy/Immunology
	EYE001	Cornea and external disease	H01134	Eczematous dermatitis of left upper eyelid	allergies	1	0	agnostic	Allergy/Immunology
	EYE001	Cornea and external disease	H01135	Eczematous dermatitis of left lower eyelid	allergies	1	0	agnostic	Allergy/Immunology
	EYE001	Cornea and external disease	H01136	Eczematous dermatitis of left eye, unspecified eyelid	allergies	1	0	agnostic	Allergy/Immunology
	EYE001	Cornea and external disease	H01139	Eczematous dermatitis of unspecified eye, unspecified eyelid	allergies	1	0	agnostic	Allergy/Immunology
	EYE001	Cornea and external disease	H01141	Xeroderma of right upper eyelid	cornea and external disease	0	1	agnostic	Ophthalmological
	EYE001	Cornea and external disease	H01142	Xeroderma of right lower eyelid	cornea and external disease	0	1	agnostic	Ophthalmological
	EYE001	Cornea and external disease	H01143	Xeroderma of right eye, unspecified eyelid	cornea and external disease	0	1	agnostic	Ophthalmological
	EYE001	Cornea and external disease	H01144	Xeroderma of left upper eyelid	cornea and external disease	0	1	agnostic	Ophthalmological
	EYE001	Cornea and external disease	H01145	Xeroderma of left lower eyelid	cornea and external disease	0	1	agnostic	Ophthalmological
	EYE001	Cornea and external disease	H01146	Xeroderma of left eye, unspecified eyelid	cornea and external disease	0	1	agnostic	Ophthalmological
	EYE001	Cornea and external disease	H01149	Xeroderma of unspecified eye, unspecified eyelid	cornea and external disease	0	1	agnostic	Ophthalmological
	EYE001	Cornea and external disease	H018	Other specified inflammations of eyelid	cornea and external disease	0	1	agnostic	Ophthalmological
	EYE001	Cornea and external disease	H019	Unspecified inflammation of eyelid	cornea and external disease	0	1	agnostic	Ophthalmological
	EYE001	Cornea and external disease	H02001	Unspecified entropion of right upper eyelid	cornea and external disease	0	1	agnostic	Ophthalmological
	EYE001	Cornea and external disease	H02002	Unspecified entropion of right lower eyelid	cornea and external disease	0	1	agnostic	Ophthalmological
	EYE001	Cornea and external disease	H02003	Unspecified entropion of right eye, unspecified eyelid	cornea and external disease	0	1	agnostic	Ophthalmological
	EYE001	Cornea and external disease	H02004	Unspecified entropion of left upper eyelid	cornea and external disease	0	1	agnostic	Ophthalmological
	EYE001	Cornea and external disease	H02005	Unspecified entropion of left lower eyelid	cornea and external disease	0	1	agnostic	Ophthalmological
	EYE001	Cornea and external disease	H02006	Unspecified entropion of left eye, unspecified eyelid	cornea and external disease	0	1	agnostic	Ophthalmological
	EYE001	Cornea and external disease	H02009	Unspecified entropion of unspecified eye, unspecified eyelid	cornea and external disease	0	1	agnostic	Ophthalmological
	EYE001	Cornea and external disease	H02011	Cicatricial entropion of right upper eyelid	cornea and external disease	0	1	agnostic	Ophthalmological
	EYE001	Cornea and external disease	H02012	Cicatricial entropion of right lower eyelid	cornea and external disease	0	1	agnostic	Ophthalmological
	EYE001	Cornea and external disease	H02013	Cicatricial entropion of right eye, unspecified eyelid	cornea and external disease	0	1	agnostic	Ophthalmological
	EYE001	Cornea and external disease	H02014	Cicatricial entropion of left upper eyelid	cornea and external disease	0	1	agnostic	Ophthalmological
	EYE001	Cornea and external disease	H02015	Cicatricial entropion of left lower eyelid	cornea and external disease	0	1	agnostic	Ophthalmological
	EYE001	Cornea and external disease	H02016	Cicatricial entropion of left eye, unspecified eyelid	cornea and external disease	0	1	agnostic	Ophthalmological
	EYE001	Cornea and external disease	H02019	Cicatricial entropion of unspecified eye, unspecified eyelid	cornea and external disease	0	1	agnostic	Ophthalmological
	EYE001	Cornea and external disease	H02021	Mechanical entropion of right upper eyelid	cornea and external disease	0	1	agnostic	Ophthalmological
	EYE001	Cornea and external disease	H02022	Mechanical entropion of right lower eyelid	cornea and external disease	0	1	agnostic	Ophthalmological
	EYE001	Cornea and external disease	H02023	Mechanical entropion of right eye, unspecified eyelid	cornea and external disease	0	1	agnostic	Ophthalmological
	EYE001	Cornea and external disease	H02024	Mechanical entropion of left upper eyelid	cornea and external disease	0	1	agnostic	Ophthalmological
	EYE001	Cornea and external disease	H02025	Mechanical entropion of left lower eyelid	cornea and external disease	0	1	agnostic	Ophthalmological
	EYE001	Cornea and external disease	H02026	Mechanical entropion of left eye, unspecified eyelid	cornea and external disease	0	1	agnostic	Ophthalmological
	EYE001	Cornea and external disease	H02029	Mechanical entropion of unspecified eye, unspecified eyelid	cornea and external disease	0	1	agnostic	Ophthalmological
	EYE001	Cornea and external disease	H02031	Senile entropion of right upper eyelid	cornea and external disease	0	1	agnostic	Ophthalmological
	EYE001	Cornea and external disease	H02032	Senile entropion of right lower eyelid	cornea and external disease	0	1	agnostic	Ophthalmological
	EYE001	Cornea and external disease	H02033	Senile entropion of right eye, unspecified eyelid	cornea and external disease	0	1	agnostic	Ophthalmological
	EYE001	Cornea and external disease	H02034	Senile entropion of left upper eyelid	cornea and external disease	0	1	agnostic	Ophthalmological
	EYE001	Cornea and external disease	H02035	Senile entropion of left lower eyelid	cornea and external disease	0	1	agnostic	Ophthalmological
	EYE001	Cornea and external disease	H02036	Senile entropion of left eye, unspecified eyelid	cornea and external disease	0	1	agnostic	Ophthalmological
	EYE001	Cornea and external disease	H02039	Senile entropion of unspecified eye, unspecified eyelid	cornea and external disease	0	1	agnostic	Ophthalmological
	EYE001	Cornea and external disease	H02041	Spastic entropion of right upper eyelid	cornea and external disease	0	1	agnostic	Ophthalmological
	EYE001	Cornea and external disease	H02042	Spastic entropion of right lower eyelid	cornea and external disease	0	1	agnostic	Ophthalmological
	EYE001	Cornea and external disease	H02043	Spastic entropion of right eye, unspecified eyelid	cornea and external disease	0	1	agnostic	Ophthalmological
	EYE001	Cornea and external disease	H02044	Spastic entropion of left upper eyelid	cornea and external disease	0	1	agnostic	Ophthalmological
	EYE001	Cornea and external disease	H02045	Spastic entropion of left lower eyelid	cornea and external disease	0	1	agnostic	Ophthalmological
	EYE001	Cornea and external disease	H02046	Spastic entropion of left eye, unspecified eyelid	cornea and external disease	0	1	agnostic	Ophthalmological
	EYE001	Cornea and external disease	H02049	Spastic entropion of unspecified eye, unspecified eyelid	cornea and external disease	0	1	agnostic	Ophthalmological
	EYE001	Cornea and external disease	H02051	Trichiasis without entropion right upper eyelid	cornea and external disease	0	1	agnostic	Ophthalmological
	EYE001	Cornea and external disease	H02052	Trichiasis without entropion right lower eyelid	cornea and external disease	0	1	agnostic	Ophthalmological
	EYE001	Cornea and external disease	H02053	Trichiasis without entropion right eye, unspecified eyelid	cornea and external disease	0	1	agnostic	Ophthalmological
	EYE001	Cornea and external disease	H02054	Trichiasis without entropion left upper eyelid	cornea and external disease	0	1	agnostic	Ophthalmological
	EYE001	Cornea and external disease	H02055	Trichiasis without entropion left lower eyelid	cornea and external disease	0	1	agnostic	Ophthalmological
	EYE001	Cornea and external disease	H02056	Trichiasis without entropion left eye, unspecified eyelid	cornea and external disease	0	1	agnostic	Ophthalmological
	EYE001	Cornea and external disease	H02059	Trichiasis without entropion unspecified eye, unspecified eyelid	cornea and external disease	0	1	agnostic	Ophthalmological
	EYE001	Cornea and external disease	H02101	Unspecified ectropion of right upper eyelid	cornea and external disease	0	1	agnostic	Ophthalmological
	EYE001	Cornea and external disease	H02102	Unspecified ectropion of right lower eyelid	cornea and external disease	0	1	agnostic	Ophthalmological
	EYE001	Cornea and external disease	H02103	Unspecified ectropion of right eye, unspecified eyelid	cornea and external disease	0	1	agnostic	Ophthalmological
	EYE001	Cornea and external disease	H02104	Unspecified ectropion of left upper eyelid	cornea and external disease	0	1	agnostic	Ophthalmological
	EYE001	Cornea and external disease	H02105	Unspecified ectropion of left lower eyelid	cornea and external disease	0	1	agnostic	Ophthalmological
	EYE001	Cornea and external disease	H02106	Unspecified ectropion of left eye, unspecified eyelid	cornea and external disease	0	1	agnostic	Ophthalmological
	EYE001	Cornea and external disease	H02109	Unspecified ectropion of unspecified eye, unspecified eyelid	cornea and external disease	0	1	agnostic	Ophthalmological
	EYE001	Cornea and external disease	H02111	Cicatricial ectropion of right upper eyelid	cornea and external disease	0	1	agnostic	Ophthalmological
	EYE001	Cornea and external disease	H02112	Cicatricial ectropion of right lower eyelid	cornea and external disease	0	1	agnostic	Ophthalmological
	EYE001	Cornea and external disease	H02113	Cicatricial ectropion of right eye, unspecified eyelid	cornea and external disease	0	1	agnostic	Ophthalmological
	EYE001	Cornea and external disease	H02114	Cicatricial ectropion of left upper eyelid	cornea and external disease	0	1	agnostic	Ophthalmological
	EYE001	Cornea and external disease	H02115	Cicatricial ectropion of left lower eyelid	cornea and external disease	0	1	agnostic	Ophthalmological
	EYE001	Cornea and external disease	H02116	Cicatricial ectropion of left eye, unspecified eyelid	cornea and external disease	0	1	agnostic	Ophthalmological
	EYE001	Cornea and external disease	H02119	Cicatricial ectropion of unspecified eye, unspecified eyelid	cornea and external disease	0	1	agnostic	Ophthalmological
	EYE001	Cornea and external disease	H02121	Mechanical ectropion of right upper eyelid	cornea and external disease	0	1	agnostic	Ophthalmological
	EYE001	Cornea and external disease	H02122	Mechanical ectropion of right lower eyelid	cornea and external disease	0	1	agnostic	Ophthalmological
	EYE001	Cornea and external disease	H02123	Mechanical ectropion of right eye, unspecified eyelid	cornea and external disease	0	1	agnostic	Ophthalmological
	EYE001	Cornea and external disease	H02124	Mechanical ectropion of left upper eyelid	cornea and external disease	0	1	agnostic	Ophthalmological
	EYE001	Cornea and external disease	H02125	Mechanical ectropion of left lower eyelid	cornea and external disease	0	1	agnostic	Ophthalmological
	EYE001	Cornea and external disease	H02126	Mechanical ectropion of left eye, unspecified eyelid	cornea and external disease	0	1	agnostic	Ophthalmological
	EYE001	Cornea and external disease	H02129	Mechanical ectropion of unspecified eye, unspecified eyelid	cornea and external disease	0	1	agnostic	Ophthalmological
	EYE001	Cornea and external disease	H02131	Senile ectropion of right upper eyelid	cornea and external disease	0	1	agnostic	Ophthalmological
	EYE001	Cornea and external disease	H02132	Senile ectropion of right lower eyelid	cornea and external disease	0	1	agnostic	Ophthalmological
	EYE001	Cornea and external disease	H02133	Senile ectropion of right eye, unspecified eyelid	cornea and external disease	0	1	agnostic	Ophthalmological
	EYE001	Cornea and external disease	H02134	Senile ectropion of left upper eyelid	cornea and external disease	0	1	agnostic	Ophthalmological
	EYE001	Cornea and external disease	H02135	Senile ectropion of left lower eyelid	cornea and external disease	0	1	agnostic	Ophthalmological
	EYE001	Cornea and external disease	H02136	Senile ectropion of left eye, unspecified eyelid	cornea and external disease	0	1	agnostic	Ophthalmological
	EYE001	Cornea and external disease	H02139	Senile ectropion of unspecified eye, unspecified eyelid	cornea and external disease	0	1	agnostic	Ophthalmological
	EYE001	Cornea and external disease	H02141	Spastic ectropion of right upper eyelid	cornea and external disease	0	1	agnostic	Ophthalmological
	EYE001	Cornea and external disease	H02142	Spastic ectropion of right lower eyelid	cornea and external disease	0	1	agnostic	Ophthalmological
	EYE001	Cornea and external disease	H02143	Spastic ectropion of right eye, unspecified eyelid	cornea and external disease	0	1	agnostic	Ophthalmological
	EYE001	Cornea and external disease	H02144	Spastic ectropion of left upper eyelid	cornea and external disease	0	1	agnostic	Ophthalmological
	EYE001	Cornea and external disease	H02145	Spastic ectropion of left lower eyelid	cornea and external disease	0	1	agnostic	Ophthalmological
	EYE001	Cornea and external disease	H02146	Spastic ectropion of left eye, unspecified eyelid	cornea and external disease	0	1	agnostic	Ophthalmological
	EYE001	Cornea and external disease	H02149	Spastic ectropion of unspecified eye, unspecified eyelid	cornea and external disease	0	1	agnostic	Ophthalmological
	EYE001	Cornea and external disease	H02151	Paralytic ectropion of right upper eyelid	cornea and external disease	0	1	agnostic	Ophthalmological
	EYE001	Cornea and external disease	H02152	Paralytic ectropion of right lower eyelid	cornea and external disease	0	1	agnostic	Ophthalmological
	EYE001	Cornea and external disease	H02153	Paralytic ectropion of right eye, unspecified eyelid	cornea and external disease	0	1	agnostic	Ophthalmological
	EYE001	Cornea and external disease	H02154	Paralytic ectropion of left upper eyelid	cornea and external disease	0	1	agnostic	Ophthalmological
	EYE001	Cornea and external disease	H02155	Paralytic ectropion of left lower eyelid	cornea and external disease	0	1	agnostic	Ophthalmological
	EYE001	Cornea and external disease	H02156	Paralytic ectropion of left eye, unspecified eyelid	cornea and external disease	0	1	agnostic	Ophthalmological
	EYE001	Cornea and external disease	H02159	Paralytic ectropion of unspecified eye, unspecified eyelid	cornea and external disease	0	1	agnostic	Ophthalmological
	EYE001	Cornea and external disease	H02201	Unspecified lagophthalmos right upper eyelid	cornea and external disease	0	1	agnostic	Ophthalmological
	EYE001	Cornea and external disease	H02202	Unspecified lagophthalmos right lower eyelid	cornea and external disease	0	1	agnostic	Ophthalmological
	EYE001	Cornea and external disease	H02203	Unspecified lagophthalmos right eye, unspecified eyelid	cornea and external disease	0	1	agnostic	Ophthalmological
	EYE001	Cornea and external disease	H02204	Unspecified lagophthalmos left upper eyelid	cornea and external disease	0	1	agnostic	Ophthalmological
	EYE001	Cornea and external disease	H02205	Unspecified lagophthalmos left lower eyelid	cornea and external disease	0	1	agnostic	Ophthalmological
	EYE001	Cornea and external disease	H02206	Unspecified lagophthalmos left eye, unspecified eyelid	cornea and external disease	0	1	agnostic	Ophthalmological
	EYE001	Cornea and external disease	H02209	Unspecified lagophthalmos unspecified eye, unspecified eyelid	cornea and external disease	0	1	agnostic	Ophthalmological
	EYE001	Cornea and external disease	H0220A	Unspecified lagophthalmos right eye, upper and lower eyelids	cornea and external disease	0	1	agnostic	Ophthalmological
	EYE001	Cornea and external disease	H0220B	Unspecified lagophthalmos left eye, upper and lower eyelids	cornea and external disease	0	1	agnostic	Ophthalmological
	EYE001	Cornea and external disease	H0220C	Unspecified lagophthalmos, bilateral, upper and lower eyelids	cornea and external disease	0	1	agnostic	Ophthalmological
	EYE001	Cornea and external disease	H02211	Cicatricial lagophthalmos right upper eyelid	cornea and external disease	0	1	agnostic	Ophthalmological
	EYE001	Cornea and external disease	H02212	Cicatricial lagophthalmos right lower eyelid	cornea and external disease	0	1	agnostic	Ophthalmological
	EYE001	Cornea and external disease	H02213	Cicatricial lagophthalmos right eye, unspecified eyelid	cornea and external disease	0	1	agnostic	Ophthalmological
	EYE001	Cornea and external disease	H02214	Cicatricial lagophthalmos left upper eyelid	cornea and external disease	0	1	agnostic	Ophthalmological
	EYE001	Cornea and external disease	H02215	Cicatricial lagophthalmos left lower eyelid	cornea and external disease	0	1	agnostic	Ophthalmological
	EYE001	Cornea and external disease	H02216	Cicatricial lagophthalmos left eye, unspecified eyelid	cornea and external disease	0	1	agnostic	Ophthalmological
	EYE001	Cornea and external disease	H02219	Cicatricial lagophthalmos unspecified eye, unspecified eyelid	cornea and external disease	0	1	agnostic	Ophthalmological
	EYE001	Cornea and external disease	H0221A	Cicatricial lagophthalmos right eye, upper and lower eyelids	cornea and external disease	0	1	agnostic	Ophthalmological
	EYE001	Cornea and external disease	H0221B	Cicatricial lagophthalmos left eye, upper and lower eyelids	cornea and external disease	0	1	agnostic	Ophthalmological
	EYE001	Cornea and external disease	H0221C	Cicatricial lagophthalmos, bilateral, upper and lower eyelids	cornea and external disease	0	1	agnostic	Ophthalmological
	EYE001	Cornea and external disease	H02221	Mechanical lagophthalmos right upper eyelid	cornea and external disease	0	1	agnostic	Ophthalmological
	EYE001	Cornea and external disease	H02222	Mechanical lagophthalmos right lower eyelid	cornea and external disease	0	1	agnostic	Ophthalmological
	EYE001	Cornea and external disease	H02223	Mechanical lagophthalmos right eye, unspecified eyelid	cornea and external disease	0	1	agnostic	Ophthalmological
	EYE001	Cornea and external disease	H02224	Mechanical lagophthalmos left upper eyelid	cornea and external disease	0	1	agnostic	Ophthalmological
	EYE001	Cornea and external disease	H02225	Mechanical lagophthalmos left lower eyelid	cornea and external disease	0	1	agnostic	Ophthalmological
	EYE001	Cornea and external disease	H02226	Mechanical lagophthalmos left eye, unspecified eyelid	cornea and external disease	0	1	agnostic	Ophthalmological
	EYE001	Cornea and external disease	H02229	Mechanical lagophthalmos unspecified eye, unspecified eyelid	cornea and external disease	0	1	agnostic	Ophthalmological
	EYE001	Cornea and external disease	H0222A	Mechanical lagophthalmos right eye, upper and lower eyelids	cornea and external disease	0	1	agnostic	Ophthalmological
	EYE001	Cornea and external disease	H0222B	Mechanical lagophthalmos left eye, upper and lower eyelids	cornea and external disease	0	1	agnostic	Ophthalmological
	EYE001	Cornea and external disease	H0222C	Mechanical lagophthalmos, bilateral, upper and lower eyelids	cornea and external disease	0	1	agnostic	Ophthalmological
	EYE001	Cornea and external disease	H02231	Paralytic lagophthalmos right upper eyelid	cornea and external disease	0	1	agnostic	Ophthalmological
	EYE001	Cornea and external disease	H02232	Paralytic lagophthalmos right lower eyelid	cornea and external disease	0	1	agnostic	Ophthalmological
	EYE001	Cornea and external disease	H02233	Paralytic lagophthalmos right eye, unspecified eyelid	cornea and external disease	0	1	agnostic	Ophthalmological
	EYE001	Cornea and external disease	H02234	Paralytic lagophthalmos left upper eyelid	cornea and external disease	0	1	agnostic	Ophthalmological
	EYE001	Cornea and external disease	H02235	Paralytic lagophthalmos left lower eyelid	cornea and external disease	0	1	agnostic	Ophthalmological
	EYE001	Cornea and external disease	H02236	Paralytic lagophthalmos left eye, unspecified eyelid	cornea and external disease	0	1	agnostic	Ophthalmological
	EYE001	Cornea and external disease	H02239	Paralytic lagophthalmos unspecified eye, unspecified eyelid	cornea and external disease	0	1	agnostic	Ophthalmological
	EYE001	Cornea and external disease	H0223A	Paralytic lagophthalmos right eye, upper and lower eyelids	cornea and external disease	0	1	agnostic	Ophthalmological
	EYE001	Cornea and external disease	H0223B	Paralytic lagophthalmos left eye, upper and lower eyelids	cornea and external disease	0	1	agnostic	Ophthalmological
	EYE001	Cornea and external disease	H0223C	Paralytic lagophthalmos, bilateral, upper and lower eyelids	cornea and external disease	0	1	agnostic	Ophthalmological
	EYE008	Oculofacial plastics and orbital conditions	H0230	Blepharochalasis unspecified eye, unspecified eyelid	orbital conditions	0	1	agnostic	Ophthalmological
	EYE008	Oculofacial plastics and orbital conditions	H0231	Blepharochalasis right upper eyelid	orbital conditions	0	1	agnostic	Ophthalmological
	EYE008	Oculofacial plastics and orbital conditions	H0232	Blepharochalasis right lower eyelid	orbital conditions	0	1	agnostic	Ophthalmological
	EYE008	Oculofacial plastics and orbital conditions	H0233	Blepharochalasis right eye, unspecified eyelid	orbital conditions	0	1	agnostic	Ophthalmological
	EYE008	Oculofacial plastics and orbital conditions	H0234	Blepharochalasis left upper eyelid	orbital conditions	0	1	agnostic	Ophthalmological
	EYE008	Oculofacial plastics and orbital conditions	H0235	Blepharochalasis left lower eyelid	orbital conditions	0	1	agnostic	Ophthalmological
	EYE008	Oculofacial plastics and orbital conditions	H0236	Blepharochalasis left eye, unspecified eyelid	orbital conditions	0	1	agnostic	Ophthalmological
	EYE008	Oculofacial plastics and orbital conditions	H02401	Unspecified ptosis of right eyelid	orbital conditions	0	1	agnostic	Ophthalmological
	EYE008	Oculofacial plastics and orbital conditions	H02402	Unspecified ptosis of left eyelid	orbital conditions	0	1	agnostic	Ophthalmological
	EYE008	Oculofacial plastics and orbital conditions	H02403	Unspecified ptosis of bilateral eyelids	orbital conditions	0	1	agnostic	Ophthalmological
	EYE008	Oculofacial plastics and orbital conditions	H02409	Unspecified ptosis of unspecified eyelid	orbital conditions	0	1	agnostic	Ophthalmological
	EYE008	Oculofacial plastics and orbital conditions	H02411	Mechanical ptosis of right eyelid	orbital conditions	0	1	agnostic	Ophthalmological
	EYE008	Oculofacial plastics and orbital conditions	H02412	Mechanical ptosis of left eyelid	orbital conditions	0	1	agnostic	Ophthalmological
	EYE008	Oculofacial plastics and orbital conditions	H02413	Mechanical ptosis of bilateral eyelids	orbital conditions	0	1	agnostic	Ophthalmological
	EYE008	Oculofacial plastics and orbital conditions	H02419	Mechanical ptosis of unspecified eyelid	orbital conditions	0	1	agnostic	Ophthalmological
	EYE008	Oculofacial plastics and orbital conditions	H02421	Myogenic ptosis of right eyelid	orbital conditions	0	1	agnostic	Ophthalmological
	EYE008	Oculofacial plastics and orbital conditions	H02422	Myogenic ptosis of left eyelid	orbital conditions	0	1	agnostic	Ophthalmological
	EYE008	Oculofacial plastics and orbital conditions	H02423	Myogenic ptosis of bilateral eyelids	orbital conditions	0	1	agnostic	Ophthalmological
	EYE008	Oculofacial plastics and orbital conditions	H02429	Myogenic ptosis of unspecified eyelid	orbital conditions	0	1	agnostic	Ophthalmological
	EYE008	Oculofacial plastics and orbital conditions	H02431	Paralytic ptosis of right eyelid	orbital conditions	0	1	agnostic	Ophthalmological
	EYE008	Oculofacial plastics and orbital conditions	H02432	Paralytic ptosis of left eyelid	orbital conditions	0	1	agnostic	Ophthalmological
	EYE008	Oculofacial plastics and orbital conditions	H02433	Paralytic ptosis of bilateral eyelids	orbital conditions	0	1	agnostic	Ophthalmological
	EYE008	Oculofacial plastics and orbital conditions	H02439	Paralytic ptosis unspecified eyelid	orbital conditions	0	1	agnostic	Ophthalmological
	EYE008	Oculofacial plastics and orbital conditions	H02511	Abnormal innervation syndrome right upper eyelid	orbital conditions	0	1	agnostic	Ophthalmological
	EYE008	Oculofacial plastics and orbital conditions	H02512	Abnormal innervation syndrome right lower eyelid	orbital conditions	0	1	agnostic	Ophthalmological
	EYE008	Oculofacial plastics and orbital conditions	H02513	Abnormal innervation syndrome right eye, unspecified eyelid	orbital conditions	0	1	agnostic	Ophthalmological
	EYE008	Oculofacial plastics and orbital conditions	H02514	Abnormal innervation syndrome left upper eyelid	orbital conditions	0	1	agnostic	Ophthalmological
	EYE008	Oculofacial plastics and orbital conditions	H02515	Abnormal innervation syndrome left lower eyelid	orbital conditions	0	1	agnostic	Ophthalmological
	EYE008	Oculofacial plastics and orbital conditions	H02516	Abnormal innervation syndrome left eye, unspecified eyelid	orbital conditions	0	1	agnostic	Ophthalmological
	EYE008	Oculofacial plastics and orbital conditions	H02519	Abnormal innervation syndrome unspecified eye, unspecified eyelid	orbital conditions	0	1	agnostic	Ophthalmological
	EYE008	Oculofacial plastics and orbital conditions	H02521	Blepharophimosis right upper eyelid	orbital conditions	0	1	agnostic	Ophthalmological
	EYE008	Oculofacial plastics and orbital conditions	H02522	Blepharophimosis right lower eyelid	orbital conditions	0	1	agnostic	Ophthalmological
	EYE008	Oculofacial plastics and orbital conditions	H02523	Blepharophimosis right eye, unspecified eyelid	orbital conditions	0	1	agnostic	Ophthalmological
	EYE008	Oculofacial plastics and orbital conditions	H02524	Blepharophimosis left upper eyelid	orbital conditions	0	1	agnostic	Ophthalmological
	EYE008	Oculofacial plastics and orbital conditions	H02525	Blepharophimosis left lower eyelid	orbital conditions	0	1	agnostic	Ophthalmological
	EYE008	Oculofacial plastics and orbital conditions	H02526	Blepharophimosis left eye, unspecified eyelid	orbital conditions	0	1	agnostic	Ophthalmological
	EYE008	Oculofacial plastics and orbital conditions	H02529	Blepharophimosis unspecified eye, unspecified lid	orbital conditions	0	1	agnostic	Ophthalmological
	EYE008	Oculofacial plastics and orbital conditions	H02531	Eyelid retraction right upper eyelid	orbital conditions	0	1	agnostic	Ophthalmological
	EYE008	Oculofacial plastics and orbital conditions	H02532	Eyelid retraction right lower eyelid	orbital conditions	0	1	agnostic	Ophthalmological
	EYE008	Oculofacial plastics and orbital conditions	H02533	Eyelid retraction right eye, unspecified eyelid	orbital conditions	0	1	agnostic	Ophthalmological
	EYE008	Oculofacial plastics and orbital conditions	H02534	Eyelid retraction left upper eyelid	orbital conditions	0	1	agnostic	Ophthalmological
	EYE008	Oculofacial plastics and orbital conditions	H02535	Eyelid retraction left lower eyelid	orbital conditions	0	1	agnostic	Ophthalmological
	EYE008	Oculofacial plastics and orbital conditions	H02536	Eyelid retraction left eye, unspecified eyelid	orbital conditions	0	1	agnostic	Ophthalmological
	EYE008	Oculofacial plastics and orbital conditions	H02539	Eyelid retraction unspecified eye, unspecified lid	orbital conditions	0	1	agnostic	Ophthalmological
	EYE008	Oculofacial plastics and orbital conditions	H0259	Other disorders affecting eyelid function	orbital conditions	0	1	agnostic	Ophthalmological
	EYE008	Oculofacial plastics and orbital conditions	H0260	Xanthelasma of unspecified eye, unspecified eyelid	orbital conditions	0	1	agnostic	Ophthalmological
	EYE008	Oculofacial plastics and orbital conditions	H0261	Xanthelasma of right upper eyelid	orbital conditions	0	1	agnostic	Ophthalmological
	EYE008	Oculofacial plastics and orbital conditions	H0262	Xanthelasma of right lower eyelid	orbital conditions	0	1	agnostic	Ophthalmological
	EYE008	Oculofacial plastics and orbital conditions	H0263	Xanthelasma of right eye, unspecified eyelid	orbital conditions	0	1	agnostic	Ophthalmological
	EYE008	Oculofacial plastics and orbital conditions	H0264	Xanthelasma of left upper eyelid	orbital conditions	0	1	agnostic	Ophthalmological
	EYE008	Oculofacial plastics and orbital conditions	H0265	Xanthelasma of left lower eyelid	orbital conditions	0	1	agnostic	Ophthalmological
	EYE008	Oculofacial plastics and orbital conditions	H0266	Xanthelasma of left eye, unspecified eyelid	orbital conditions	0	1	agnostic	Ophthalmological
	EYE008	Oculofacial plastics and orbital conditions	H0270	Unspecified degenerative disorders of eyelid and periocular area	orbital conditions	0	1	agnostic	Ophthalmological
	EYE008	Oculofacial plastics and orbital conditions	H02711	Chloasma of right upper eyelid and periocular area	orbital conditions	0	1	agnostic	Ophthalmological
	EYE008	Oculofacial plastics and orbital conditions	H02712	Chloasma of right lower eyelid and periocular area	orbital conditions	0	1	agnostic	Ophthalmological
	EYE008	Oculofacial plastics and orbital conditions	H02713	Chloasma of right eye, unspecified eyelid and periocular area	orbital conditions	0	1	agnostic	Ophthalmological
	EYE008	Oculofacial plastics and orbital conditions	H02714	Chloasma of left upper eyelid and periocular area	orbital conditions	0	1	agnostic	Ophthalmological
	EYE008	Oculofacial plastics and orbital conditions	H02715	Chloasma of left lower eyelid and periocular area	orbital conditions	0	1	agnostic	Ophthalmological
	EYE008	Oculofacial plastics and orbital conditions	H02716	Chloasma of left eye, unspecified eyelid and periocular area	orbital conditions	0	1	agnostic	Ophthalmological
	EYE008	Oculofacial plastics and orbital conditions	H02719	Chloasma of unspecified eye, unspecified eyelid and periocular area	orbital conditions	0	1	agnostic	Ophthalmological
	EYE008	Oculofacial plastics and orbital conditions	H02721	Madarosis of right upper eyelid and periocular area	orbital conditions	0	1	agnostic	Ophthalmological
	EYE008	Oculofacial plastics and orbital conditions	H02722	Madarosis of right lower eyelid and periocular area	orbital conditions	0	1	agnostic	Ophthalmological
	EYE008	Oculofacial plastics and orbital conditions	H02723	Madarosis of right eye, unspecified eyelid and periocular area	orbital conditions	0	1	agnostic	Ophthalmological
	EYE008	Oculofacial plastics and orbital conditions	H02724	Madarosis of left upper eyelid and periocular area	orbital conditions	0	1	agnostic	Ophthalmological
	EYE008	Oculofacial plastics and orbital conditions	H02725	Madarosis of left lower eyelid and periocular area	orbital conditions	0	1	agnostic	Ophthalmological
	EYE008	Oculofacial plastics and orbital conditions	H02726	Madarosis of left eye, unspecified eyelid and periocular area	orbital conditions	0	1	agnostic	Ophthalmological
	EYE008	Oculofacial plastics and orbital conditions	H02729	Madarosis of unspecified eye, unspecified eyelid and periocular area	orbital conditions	0	1	agnostic	Ophthalmological
			H0273	Vitiligo of eyelid and periocular area	vitiligo	0	1	clinician	Dermatology
	EYE008	Oculofacial plastics and orbital conditions	H02731	Vitiligo of right upper eyelid and periocular area	vitiligo	0	1	clinician	Dermatology
	EYE008	Oculofacial plastics and orbital conditions	H02732	Vitiligo of right lower eyelid and periocular area	vitiligo	0	1	clinician	Dermatology
	EYE008	Oculofacial plastics and orbital conditions	H02733	Vitiligo of right eye, unspecified eyelid and periocular area	vitiligo	0	1	clinician	Dermatology
	EYE008	Oculofacial plastics and orbital conditions	H02734	Vitiligo of left upper eyelid and periocular area	vitiligo	0	1	clinician	Dermatology
	EYE008	Oculofacial plastics and orbital conditions	H02735	Vitiligo of left lower eyelid and periocular area	vitiligo	0	1	clinician	Dermatology
	EYE008	Oculofacial plastics and orbital conditions	H02736	Vitiligo of left eye, unspecified eyelid and periocular area	vitiligo	0	1	clinician	Dermatology
	EYE008	Oculofacial plastics and orbital conditions	H02739	Vitiligo of unspecified eye, unspecified eyelid and periocular area	vitiligo	0	1	clinician	Dermatology
	EYE008	Oculofacial plastics and orbital conditions	H0279	Other degenerative disorders of eyelid and periocular area	orbital conditions	0	1	agnostic	Ophthalmological
	EYE008	Oculofacial plastics and orbital conditions	H02811	Retained foreign body in right upper eyelid	orbital conditions	0	1	agnostic	Ophthalmological
	EYE008	Oculofacial plastics and orbital conditions	H02812	Retained foreign body in right lower eyelid	orbital conditions	0	1	agnostic	Ophthalmological
	EYE008	Oculofacial plastics and orbital conditions	H02813	Retained foreign body in right eye, unspecified eyelid	orbital conditions	0	1	agnostic	Ophthalmological
	EYE008	Oculofacial plastics and orbital conditions	H02814	Retained foreign body in left upper eyelid	orbital conditions	0	1	agnostic	Ophthalmological
	EYE008	Oculofacial plastics and orbital conditions	H02815	Retained foreign body in left lower eyelid	orbital conditions	0	1	agnostic	Ophthalmological
	EYE008	Oculofacial plastics and orbital conditions	H02816	Retained foreign body in left eye, unspecified eyelid	orbital conditions	0	1	agnostic	Ophthalmological
	EYE008	Oculofacial plastics and orbital conditions	H02819	Retained foreign body in unspecified eye, unspecified eyelid	orbital conditions	0	1	agnostic	Ophthalmological
	EYE008	Oculofacial plastics and orbital conditions	H02821	Cysts of right upper eyelid	orbital conditions	0	1	agnostic	Ophthalmological
	EYE008	Oculofacial plastics and orbital conditions	H02822	Cysts of right lower eyelid	orbital conditions	0	1	agnostic	Ophthalmological
	EYE008	Oculofacial plastics and orbital conditions	H02823	Cysts of right eye, unspecified eyelid	orbital conditions	0	1	agnostic	Ophthalmological
	EYE008	Oculofacial plastics and orbital conditions	H02824	Cysts of left upper eyelid	orbital conditions	0	1	agnostic	Ophthalmological
	EYE008	Oculofacial plastics and orbital conditions	H02825	Cysts of left lower eyelid	orbital conditions	0	1	agnostic	Ophthalmological
	EYE008	Oculofacial plastics and orbital conditions	H02826	Cysts of left eye, unspecified eyelid	orbital conditions	0	1	agnostic	Ophthalmological
	EYE008	Oculofacial plastics and orbital conditions	H02829	Cysts of unspecified eye, unspecified eyelid	orbital conditions	0	1	agnostic	Ophthalmological
	EYE008	Oculofacial plastics and orbital conditions	H02831	Dermatochalasis of right upper eyelid	orbital conditions	0	1	agnostic	Ophthalmological
	EYE008	Oculofacial plastics and orbital conditions	H02832	Dermatochalasis of right lower eyelid	orbital conditions	0	1	agnostic	Ophthalmological
	EYE008	Oculofacial plastics and orbital conditions	H02833	Dermatochalasis of right eye, unspecified eyelid	orbital conditions	0	1	agnostic	Ophthalmological
	EYE008	Oculofacial plastics and orbital conditions	H02834	Dermatochalasis of left upper eyelid	orbital conditions	0	1	agnostic	Ophthalmological
	EYE008	Oculofacial plastics and orbital conditions	H02835	Dermatochalasis of left lower eyelid	orbital conditions	0	1	agnostic	Ophthalmological
	EYE008	Oculofacial plastics and orbital conditions	H02836	Dermatochalasis of left eye, unspecified eyelid	orbital conditions	0	1	agnostic	Ophthalmological
	EYE008	Oculofacial plastics and orbital conditions	H02839	Dermatochalasis of unspecified eye, unspecified eyelid	orbital conditions	0	1	agnostic	Ophthalmological
	EYE008	Oculofacial plastics and orbital conditions	H02841	Edema of right upper eyelid	orbital conditions	0	1	agnostic	Ophthalmological
	EYE008	Oculofacial plastics and orbital conditions	H02842	Edema of right lower eyelid	orbital conditions	0	1	agnostic	Ophthalmological
	EYE008	Oculofacial plastics and orbital conditions	H02843	Edema of right eye, unspecified eyelid	orbital conditions	0	1	agnostic	Ophthalmological
	EYE008	Oculofacial plastics and orbital conditions	H02844	Edema of left upper eyelid	orbital conditions	0	1	agnostic	Ophthalmological
	EYE008	Oculofacial plastics and orbital conditions	H02845	Edema of left lower eyelid	orbital conditions	0	1	agnostic	Ophthalmological
	EYE008	Oculofacial plastics and orbital conditions	H02846	Edema of left eye, unspecified eyelid	orbital conditions	0	1	agnostic	Ophthalmological
	EYE008	Oculofacial plastics and orbital conditions	H02849	Edema of unspecified eye, unspecified eyelid	orbital conditions	0	1	agnostic	Ophthalmological
	EYE008	Oculofacial plastics and orbital conditions	H02851	Elephantiasis of right upper eyelid	orbital conditions	0	1	agnostic	Ophthalmological
	EYE008	Oculofacial plastics and orbital conditions	H02852	Elephantiasis of right lower eyelid	orbital conditions	0	1	agnostic	Ophthalmological
	EYE008	Oculofacial plastics and orbital conditions	H02853	Elephantiasis of right eye, unspecified eyelid	orbital conditions	0	1	agnostic	Ophthalmological
	EYE008	Oculofacial plastics and orbital conditions	H02854	Elephantiasis of left upper eyelid	orbital conditions	0	1	agnostic	Ophthalmological
	EYE008	Oculofacial plastics and orbital conditions	H02855	Elephantiasis of left lower eyelid	orbital conditions	0	1	agnostic	Ophthalmological
	EYE008	Oculofacial plastics and orbital conditions	H02856	Elephantiasis of left eye, unspecified eyelid	orbital conditions	0	1	agnostic	Ophthalmological
	EYE008	Oculofacial plastics and orbital conditions	H02859	Elephantiasis of unspecified eye, unspecified eyelid	orbital conditions	0	1	agnostic	Ophthalmological
	EYE008	Oculofacial plastics and orbital conditions	H02861	Hypertrichosis of right upper eyelid	orbital conditions	0	1	agnostic	Ophthalmological
	EYE008	Oculofacial plastics and orbital conditions	H02862	Hypertrichosis of right lower eyelid	orbital conditions	0	1	agnostic	Ophthalmological
	EYE008	Oculofacial plastics and orbital conditions	H02863	Hypertrichosis of right eye, unspecified eyelid	orbital conditions	0	1	agnostic	Ophthalmological
	EYE008	Oculofacial plastics and orbital conditions	H02864	Hypertrichosis of left upper eyelid	orbital conditions	0	1	agnostic	Ophthalmological
	EYE008	Oculofacial plastics and orbital conditions	H02865	Hypertrichosis of left lower eyelid	orbital conditions	0	1	agnostic	Ophthalmological
	EYE008	Oculofacial plastics and orbital conditions	H02866	Hypertrichosis of left eye, unspecified eyelid	orbital conditions	0	1	agnostic	Ophthalmological
	EYE008	Oculofacial plastics and orbital conditions	H02869	Hypertrichosis of unspecified eye, unspecified eyelid	orbital conditions	0	1	agnostic	Ophthalmological
	EYE008	Oculofacial plastics and orbital conditions	H02871	Vascular anomalies of right upper eyelid	orbital conditions	0	1	agnostic	Ophthalmological
	EYE008	Oculofacial plastics and orbital conditions	H02872	Vascular anomalies of right lower eyelid	orbital conditions	0	1	agnostic	Ophthalmological
	EYE008	Oculofacial plastics and orbital conditions	H02873	Vascular anomalies of right eye, unspecified eyelid	orbital conditions	0	1	agnostic	Ophthalmological
	EYE008	Oculofacial plastics and orbital conditions	H02874	Vascular anomalies of left upper eyelid	orbital conditions	0	1	agnostic	Ophthalmological
	EYE008	Oculofacial plastics and orbital conditions	H02875	Vascular anomalies of left lower eyelid	orbital conditions	0	1	agnostic	Ophthalmological
	EYE008	Oculofacial plastics and orbital conditions	H02876	Vascular anomalies of left eye, unspecified eyelid	orbital conditions	0	1	agnostic	Ophthalmological
	EYE008	Oculofacial plastics and orbital conditions	H02879	Vascular anomalies of unspecified eye, unspecified eyelid	orbital conditions	0	1	agnostic	Ophthalmological
	EYE001	Cornea and external disease	H02881	Meibomian gland dysfunction right upper eyelid	cornea and external disease	0	1	agnostic	Ophthalmological
	EYE001	Cornea and external disease	H02882	Meibomian gland dysfunction right lower eyelid	cornea and external disease	0	1	agnostic	Ophthalmological
	EYE001	Cornea and external disease	H02883	Meibomian gland dysfunction of right eye, unspecified eyelid	cornea and external disease	0	1	agnostic	Ophthalmological
	EYE001	Cornea and external disease	H02884	Meibomian gland dysfunction left upper eyelid	cornea and external disease	0	1	agnostic	Ophthalmological
	EYE001	Cornea and external disease	H02885	Meibomian gland dysfunction left lower eyelid	cornea and external disease	0	1	agnostic	Ophthalmological
	EYE001	Cornea and external disease	H02886	Meibomian gland dysfunction of left eye, unspecified eyelid	cornea and external disease	0	1	agnostic	Ophthalmological
	EYE001	Cornea and external disease	H02889	Meibomian gland dysfunction of unspecified eye, unspecified eyelid	cornea and external disease	0	1	agnostic	Ophthalmological
	EYE001	Cornea and external disease	H0288A	Meibomian gland dysfunction right eye, upper and lower eyelids	cornea and external disease	0	1	agnostic	Ophthalmological
	EYE001	Cornea and external disease	H0288B	Meibomian gland dysfunction left eye, upper and lower eyelids	cornea and external disease	0	1	agnostic	Ophthalmological
	EYE008	Oculofacial plastics and orbital conditions	H0289	Other specified disorders of eyelid	orbital conditions	0	1	agnostic	Ophthalmological
	EYE008	Oculofacial plastics and orbital conditions	H029	Unspecified disorder of eyelid	orbital conditions	0	1	agnostic	Ophthalmological
	EYE008	Oculofacial plastics and orbital conditions	H04001	Unspecified dacryoadenitis, right lacrimal gland	orbital conditions	0	1	agnostic	Ophthalmological
	EYE008	Oculofacial plastics and orbital conditions	H04002	Unspecified dacryoadenitis, left lacrimal gland	orbital conditions	0	1	agnostic	Ophthalmological
	EYE008	Oculofacial plastics and orbital conditions	H04003	Unspecified dacryoadenitis, bilateral lacrimal glands	orbital conditions	0	1	agnostic	Ophthalmological
	EYE008	Oculofacial plastics and orbital conditions	H04009	Unspecified dacryoadenitis, unspecified lacrimal gland	orbital conditions	0	1	agnostic	Ophthalmological
	EYE008	Oculofacial plastics and orbital conditions	H04011	Acute dacryoadenitis, right lacrimal gland	orbital conditions	0	1	agnostic	Ophthalmological
	EYE008	Oculofacial plastics and orbital conditions	H04012	Acute dacryoadenitis, left lacrimal gland	orbital conditions	0	1	agnostic	Ophthalmological
	EYE008	Oculofacial plastics and orbital conditions	H04013	Acute dacryoadenitis, bilateral lacrimal glands	orbital conditions	0	1	agnostic	Ophthalmological
	EYE008	Oculofacial plastics and orbital conditions	H04019	Acute dacryoadenitis, unspecified lacrimal gland	orbital conditions	0	1	agnostic	Ophthalmological
	EYE008	Oculofacial plastics and orbital conditions	H04021	Chronic dacryoadenitis, right lacrimal gland	orbital conditions	0	1	agnostic	Ophthalmological
	EYE008	Oculofacial plastics and orbital conditions	H04022	Chronic dacryoadenitis, left lacrimal gland	orbital conditions	0	1	agnostic	Ophthalmological
	EYE008	Oculofacial plastics and orbital conditions	H04023	Chronic dacryoadenitis, bilateral lacrimal gland	orbital conditions	0	1	agnostic	Ophthalmological
	EYE008	Oculofacial plastics and orbital conditions	H04029	Chronic dacryoadenitis, unspecified lacrimal gland	orbital conditions	0	1	agnostic	Ophthalmological
	EYE008	Oculofacial plastics and orbital conditions	H04031	Chronic enlargement of right lacrimal gland	orbital conditions	0	1	agnostic	Ophthalmological
	EYE008	Oculofacial plastics and orbital conditions	H04032	Chronic enlargement of left lacrimal gland	orbital conditions	0	1	agnostic	Ophthalmological
	EYE008	Oculofacial plastics and orbital conditions	H04033	Chronic enlargement of bilateral lacrimal glands	orbital conditions	0	1	agnostic	Ophthalmological
	EYE008	Oculofacial plastics and orbital conditions	H04039	Chronic enlargement of unspecified lacrimal gland	orbital conditions	0	1	agnostic	Ophthalmological
	EYE008	Oculofacial plastics and orbital conditions	H04111	Dacryops of right lacrimal gland	orbital conditions	0	1	agnostic	Ophthalmological
	EYE008	Oculofacial plastics and orbital conditions	H04112	Dacryops of left lacrimal gland	orbital conditions	0	1	agnostic	Ophthalmological
	EYE008	Oculofacial plastics and orbital conditions	H04113	Dacryops of bilateral lacrimal glands	orbital conditions	0	1	agnostic	Ophthalmological
	EYE008	Oculofacial plastics and orbital conditions	H04119	Dacryops of unspecified lacrimal gland	orbital conditions	0	1	agnostic	Ophthalmological
	EYE008	Oculofacial plastics and orbital conditions	H04121	Dry eye syndrome of right lacrimal gland	orbital conditions	0	1	agnostic	Ophthalmological
	EYE008	Oculofacial plastics and orbital conditions	H04122	Dry eye syndrome of left lacrimal gland	orbital conditions	0	1	agnostic	Ophthalmological
	EYE008	Oculofacial plastics and orbital conditions	H04123	Dry eye syndrome of bilateral lacrimal glands	orbital conditions	0	1	agnostic	Ophthalmological
	EYE008	Oculofacial plastics and orbital conditions	H04129	Dry eye syndrome of unspecified lacrimal gland	orbital conditions	0	1	agnostic	Ophthalmological
	EYE008	Oculofacial plastics and orbital conditions	H04131	Lacrimal cyst, right lacrimal gland	orbital conditions	0	1	agnostic	Ophthalmological
	EYE008	Oculofacial plastics and orbital conditions	H04132	Lacrimal cyst, left lacrimal gland	orbital conditions	0	1	agnostic	Ophthalmological
	EYE008	Oculofacial plastics and orbital conditions	H04133	Lacrimal cyst, bilateral lacrimal glands	orbital conditions	0	1	agnostic	Ophthalmological
	EYE008	Oculofacial plastics and orbital conditions	H04139	Lacrimal cyst, unspecified lacrimal gland	orbital conditions	0	1	agnostic	Ophthalmological
	EYE001	Cornea and external disease	H04141	Primary lacrimal gland atrophy, right lacrimal gland	cornea and external disease	0	1	agnostic	Ophthalmological
	EYE001	Cornea and external disease	H04142	Primary lacrimal gland atrophy, left lacrimal gland	cornea and external disease	0	1	agnostic	Ophthalmological
	EYE001	Cornea and external disease	H04143	Primary lacrimal gland atrophy, bilateral lacrimal glands	cornea and external disease	0	1	agnostic	Ophthalmological
	EYE001	Cornea and external disease	H04149	Primary lacrimal gland atrophy, unspecified lacrimal gland	cornea and external disease	0	1	agnostic	Ophthalmological
	EYE001	Cornea and external disease	H04151	Secondary lacrimal gland atrophy, right lacrimal gland	cornea and external disease	0	1	agnostic	Ophthalmological
	EYE001	Cornea and external disease	H04152	Secondary lacrimal gland atrophy, left lacrimal gland	cornea and external disease	0	1	agnostic	Ophthalmological
	EYE001	Cornea and external disease	H04153	Secondary lacrimal gland atrophy, bilateral lacrimal glands	cornea and external disease	0	1	agnostic	Ophthalmological
	EYE001	Cornea and external disease	H04159	Secondary lacrimal gland atrophy, unspecified lacrimal gland	cornea and external disease	0	1	agnostic	Ophthalmological
	EYE001	Cornea and external disease	H04161	Lacrimal gland dislocation, right lacrimal gland	cornea and external disease	0	1	agnostic	Ophthalmological
	EYE001	Cornea and external disease	H04162	Lacrimal gland dislocation, left lacrimal gland	cornea and external disease	0	1	agnostic	Ophthalmological
	EYE001	Cornea and external disease	H04163	Lacrimal gland dislocation, bilateral lacrimal glands	cornea and external disease	0	1	agnostic	Ophthalmological
	EYE001	Cornea and external disease	H04169	Lacrimal gland dislocation, unspecified lacrimal gland	cornea and external disease	0	1	agnostic	Ophthalmological
	EYE001	Cornea and external disease	H0419	Other specified disorders of lacrimal gland	cornea and external disease	0	1	agnostic	Ophthalmological
	EYE001	Cornea and external disease	H04201	Unspecified epiphora, right side	cornea and external disease	0	1	agnostic	Ophthalmological
	EYE001	Cornea and external disease	H04202	Unspecified epiphora, left side	cornea and external disease	0	1	agnostic	Ophthalmological
	EYE001	Cornea and external disease	H04203	Unspecified epiphora, bilateral	cornea and external disease	0	1	agnostic	Ophthalmological
	EYE001	Cornea and external disease	H04209	Unspecified epiphora, unspecified side	cornea and external disease	0	1	agnostic	Ophthalmological
	EYE001	Cornea and external disease	H04211	Epiphora due to excess lacrimation, right lacrimal gland	cornea and external disease	0	1	agnostic	Ophthalmological
	EYE001	Cornea and external disease	H04212	Epiphora due to excess lacrimation, left lacrimal gland	cornea and external disease	0	1	agnostic	Ophthalmological
	EYE001	Cornea and external disease	H04213	Epiphora due to excess lacrimation, bilateral lacrimal glands	cornea and external disease	0	1	agnostic	Ophthalmological
	EYE001	Cornea and external disease	H04219	Epiphora due to excess lacrimation, unspecified lacrimal gland	cornea and external disease	0	1	agnostic	Ophthalmological
	EYE001	Cornea and external disease	H04221	Epiphora due to insufficient drainage, right side	cornea and external disease	0	1	agnostic	Ophthalmological
	EYE001	Cornea and external disease	H04222	Epiphora due to insufficient drainage, left side	cornea and external disease	0	1	agnostic	Ophthalmological
	EYE001	Cornea and external disease	H04223	Epiphora due to insufficient drainage, bilateral	cornea and external disease	0	1	agnostic	Ophthalmological
	EYE001	Cornea and external disease	H04229	Epiphora due to insufficient drainage, unspecified side	cornea and external disease	0	1	agnostic	Ophthalmological
	EYE008	Oculofacial plastics and orbital conditions	H04301	Unspecified dacryocystitis of right lacrimal passage	orbital conditions	0	1	agnostic	Ophthalmological
	EYE008	Oculofacial plastics and orbital conditions	H04302	Unspecified dacryocystitis of left lacrimal passage	orbital conditions	0	1	agnostic	Ophthalmological
	EYE008	Oculofacial plastics and orbital conditions	H04303	Unspecified dacryocystitis of bilateral lacrimal passages	orbital conditions	0	1	agnostic	Ophthalmological
	EYE008	Oculofacial plastics and orbital conditions	H04309	Unspecified dacryocystitis of unspecified lacrimal passage	orbital conditions	0	1	agnostic	Ophthalmological
	EYE008	Oculofacial plastics and orbital conditions	H04311	Phlegmonous dacryocystitis of right lacrimal passage	orbital conditions	0	1	agnostic	Ophthalmological
	EYE008	Oculofacial plastics and orbital conditions	H04312	Phlegmonous dacryocystitis of left lacrimal passage	orbital conditions	0	1	agnostic	Ophthalmological
	EYE008	Oculofacial plastics and orbital conditions	H04313	Phlegmonous dacryocystitis of bilateral lacrimal passages	orbital conditions	0	1	agnostic	Ophthalmological
	EYE008	Oculofacial plastics and orbital conditions	H04319	Phlegmonous dacryocystitis of unspecified lacrimal passage	orbital conditions	0	1	agnostic	Ophthalmological
	EYE008	Oculofacial plastics and orbital conditions	H04321	Acute dacryocystitis of right lacrimal passage	orbital conditions	0	1	agnostic	Ophthalmological
	EYE008	Oculofacial plastics and orbital conditions	H04322	Acute dacryocystitis of left lacrimal passage	orbital conditions	0	1	agnostic	Ophthalmological
	EYE008	Oculofacial plastics and orbital conditions	H04323	Acute dacryocystitis of bilateral lacrimal passages	orbital conditions	0	1	agnostic	Ophthalmological
	EYE008	Oculofacial plastics and orbital conditions	H04329	Acute dacryocystitis of unspecified lacrimal passage	orbital conditions	0	1	agnostic	Ophthalmological
	EYE008	Oculofacial plastics and orbital conditions	H04331	Acute lacrimal canaliculitis of right lacrimal passage	orbital conditions	0	1	agnostic	Ophthalmological
	EYE008	Oculofacial plastics and orbital conditions	H04332	Acute lacrimal canaliculitis of left lacrimal passage	orbital conditions	0	1	agnostic	Ophthalmological
	EYE008	Oculofacial plastics and orbital conditions	H04333	Acute lacrimal canaliculitis of bilateral lacrimal passages	orbital conditions	0	1	agnostic	Ophthalmological
	EYE008	Oculofacial plastics and orbital conditions	H04339	Acute lacrimal canaliculitis of unspecified lacrimal passage	orbital conditions	0	1	agnostic	Ophthalmological
	EYE008	Oculofacial plastics and orbital conditions	H04411	Chronic dacryocystitis of right lacrimal passage	orbital conditions	0	1	agnostic	Ophthalmological
	EYE008	Oculofacial plastics and orbital conditions	H04412	Chronic dacryocystitis of left lacrimal passage	orbital conditions	0	1	agnostic	Ophthalmological
	EYE008	Oculofacial plastics and orbital conditions	H04413	Chronic dacryocystitis of bilateral lacrimal passages	orbital conditions	0	1	agnostic	Ophthalmological
	EYE008	Oculofacial plastics and orbital conditions	H04419	Chronic dacryocystitis of unspecified lacrimal passage	orbital conditions	0	1	agnostic	Ophthalmological
	EYE008	Oculofacial plastics and orbital conditions	H04421	Chronic lacrimal canaliculitis of right lacrimal passage	orbital conditions	0	1	agnostic	Ophthalmological
	EYE008	Oculofacial plastics and orbital conditions	H04422	Chronic lacrimal canaliculitis of left lacrimal passage	orbital conditions	0	1	agnostic	Ophthalmological
	EYE008	Oculofacial plastics and orbital conditions	H04423	Chronic lacrimal canaliculitis of bilateral lacrimal passages	orbital conditions	0	1	agnostic	Ophthalmological
	EYE008	Oculofacial plastics and orbital conditions	H04429	Chronic lacrimal canaliculitis of unspecified lacrimal passage	orbital conditions	0	1	agnostic	Ophthalmological
	EYE008	Oculofacial plastics and orbital conditions	H04431	Chronic lacrimal mucocele of right lacrimal passage	orbital conditions	0	1	agnostic	Ophthalmological
	EYE008	Oculofacial plastics and orbital conditions	H04432	Chronic lacrimal mucocele of left lacrimal passage	orbital conditions	0	1	agnostic	Ophthalmological
	EYE008	Oculofacial plastics and orbital conditions	H04433	Chronic lacrimal mucocele of bilateral lacrimal passages	orbital conditions	0	1	agnostic	Ophthalmological
	EYE008	Oculofacial plastics and orbital conditions	H04439	Chronic lacrimal mucocele of unspecified lacrimal passage	orbital conditions	0	1	agnostic	Ophthalmological
	EYE008	Oculofacial plastics and orbital conditions	H04511	Dacryolith of right lacrimal passage	orbital conditions	0	1	agnostic	Ophthalmological
	EYE008	Oculofacial plastics and orbital conditions	H04512	Dacryolith of left lacrimal passage	orbital conditions	0	1	agnostic	Ophthalmological
	EYE008	Oculofacial plastics and orbital conditions	H04513	Dacryolith of bilateral lacrimal passages	orbital conditions	0	1	agnostic	Ophthalmological
	EYE008	Oculofacial plastics and orbital conditions	H04519	Dacryolith of unspecified lacrimal passage	orbital conditions	0	1	agnostic	Ophthalmological
	EYE008	Oculofacial plastics and orbital conditions	H04521	Eversion of right lacrimal punctum	orbital conditions	0	1	agnostic	Ophthalmological
	EYE008	Oculofacial plastics and orbital conditions	H04522	Eversion of left lacrimal punctum	orbital conditions	0	1	agnostic	Ophthalmological
	EYE008	Oculofacial plastics and orbital conditions	H04523	Eversion of bilateral lacrimal punctum	orbital conditions	0	1	agnostic	Ophthalmological
	EYE008	Oculofacial plastics and orbital conditions	H04529	Eversion of unspecified lacrimal punctum	orbital conditions	0	1	agnostic	Ophthalmological
	EYE008	Oculofacial plastics and orbital conditions	H04531	Neonatal obstruction of right nasolacrimal duct	orbital conditions	0	1	agnostic	Ophthalmological
	EYE008	Oculofacial plastics and orbital conditions	H04532	Neonatal obstruction of left nasolacrimal duct	orbital conditions	0	1	agnostic	Ophthalmological
	EYE008	Oculofacial plastics and orbital conditions	H04533	Neonatal obstruction of bilateral nasolacrimal duct	orbital conditions	0	1	agnostic	Ophthalmological
	EYE008	Oculofacial plastics and orbital conditions	H04539	Neonatal obstruction of unspecified nasolacrimal duct	orbital conditions	0	1	agnostic	Ophthalmological
	EYE008	Oculofacial plastics and orbital conditions	H04541	Stenosis of right lacrimal canaliculi	orbital conditions	0	1	agnostic	Ophthalmological
	EYE008	Oculofacial plastics and orbital conditions	H04542	Stenosis of left lacrimal canaliculi	orbital conditions	0	1	agnostic	Ophthalmological
	EYE008	Oculofacial plastics and orbital conditions	H04543	Stenosis of bilateral lacrimal canaliculi	orbital conditions	0	1	agnostic	Ophthalmological
	EYE008	Oculofacial plastics and orbital conditions	H04549	Stenosis of unspecified lacrimal canaliculi	orbital conditions	0	1	agnostic	Ophthalmological
	EYE008	Oculofacial plastics and orbital conditions	H04551	Acquired stenosis of right nasolacrimal duct	orbital conditions	0	1	agnostic	Ophthalmological
	EYE008	Oculofacial plastics and orbital conditions	H04552	Acquired stenosis of left nasolacrimal duct	orbital conditions	0	1	agnostic	Ophthalmological
	EYE008	Oculofacial plastics and orbital conditions	H04553	Acquired stenosis of bilateral nasolacrimal duct	orbital conditions	0	1	agnostic	Ophthalmological
	EYE008	Oculofacial plastics and orbital conditions	H04559	Acquired stenosis of unspecified nasolacrimal duct	orbital conditions	0	1	agnostic	Ophthalmological
	EYE008	Oculofacial plastics and orbital conditions	H04561	Stenosis of right lacrimal punctum	orbital conditions	0	1	agnostic	Ophthalmological
	EYE008	Oculofacial plastics and orbital conditions	H04562	Stenosis of left lacrimal punctum	orbital conditions	0	1	agnostic	Ophthalmological
	EYE008	Oculofacial plastics and orbital conditions	H04563	Stenosis of bilateral lacrimal punctum	orbital conditions	0	1	agnostic	Ophthalmological
	EYE008	Oculofacial plastics and orbital conditions	H04569	Stenosis of unspecified lacrimal punctum	orbital conditions	0	1	agnostic	Ophthalmological
	EYE008	Oculofacial plastics and orbital conditions	H04571	Stenosis of right lacrimal sac	orbital conditions	0	1	agnostic	Ophthalmological
	EYE008	Oculofacial plastics and orbital conditions	H04572	Stenosis of left lacrimal sac	orbital conditions	0	1	agnostic	Ophthalmological
	EYE008	Oculofacial plastics and orbital conditions	H04573	Stenosis of bilateral lacrimal sac	orbital conditions	0	1	agnostic	Ophthalmological
	EYE008	Oculofacial plastics and orbital conditions	H04579	Stenosis of unspecified lacrimal sac	orbital conditions	0	1	agnostic	Ophthalmological
	EYE008	Oculofacial plastics and orbital conditions	H04611	Lacrimal fistula right lacrimal passage	orbital conditions	0	1	agnostic	Ophthalmological
	EYE008	Oculofacial plastics and orbital conditions	H04612	Lacrimal fistula left lacrimal passage	orbital conditions	0	1	agnostic	Ophthalmological
	EYE008	Oculofacial plastics and orbital conditions	H04613	Lacrimal fistula bilateral lacrimal passages	orbital conditions	0	1	agnostic	Ophthalmological
	EYE008	Oculofacial plastics and orbital conditions	H04619	Lacrimal fistula unspecified lacrimal passage	orbital conditions	0	1	agnostic	Ophthalmological
	EYE008	Oculofacial plastics and orbital conditions	H0469	Other changes of lacrimal passages	orbital conditions	0	1	agnostic	Ophthalmological
	EYE008	Oculofacial plastics and orbital conditions	H04811	Granuloma of right lacrimal passage	orbital conditions	0	1	agnostic	Ophthalmological
	EYE008	Oculofacial plastics and orbital conditions	H04812	Granuloma of left lacrimal passage	orbital conditions	0	1	agnostic	Ophthalmological
	EYE008	Oculofacial plastics and orbital conditions	H04813	Granuloma of bilateral lacrimal passages	orbital conditions	0	1	agnostic	Ophthalmological
	EYE008	Oculofacial plastics and orbital conditions	H04819	Granuloma of unspecified lacrimal passage	orbital conditions	0	1	agnostic	Ophthalmological
	EYE008	Oculofacial plastics and orbital conditions	H0489	Other disorders of lacrimal system	orbital conditions	0	1	agnostic	Ophthalmological
	EYE008	Oculofacial plastics and orbital conditions	H049	Disorder of lacrimal system, unspecified	orbital conditions	0	1	agnostic	Ophthalmological
	EYE008	Oculofacial plastics and orbital conditions	H0500	Unspecified acute inflammation of orbit	orbital conditions	0	1	agnostic	Ophthalmological
	EYE008	Oculofacial plastics and orbital conditions	H05011	Cellulitis of right orbit	skin and subcutaneous tissue infections	0	1	agnostic	Dermatology
	EYE008	Oculofacial plastics and orbital conditions	H05012	Cellulitis of left orbit	skin and subcutaneous tissue infections	0	1	agnostic	Dermatology
	EYE008	Oculofacial plastics and orbital conditions	H05013	Cellulitis of bilateral orbits	skin and subcutaneous tissue infections	0	1	agnostic	Dermatology
	EYE008	Oculofacial plastics and orbital conditions	H05019	Cellulitis of unspecified orbit	skin and subcutaneous tissue infections	0	1	agnostic	Dermatology
	EYE008	Oculofacial plastics and orbital conditions	H05021	Osteomyelitis of right orbit	osteomyelitis	0	1	agnostic	Musculoskeletal
	EYE008	Oculofacial plastics and orbital conditions	H05022	Osteomyelitis of left orbit	osteomyelitis	0	1	agnostic	Musculoskeletal
	EYE008	Oculofacial plastics and orbital conditions	H05023	Osteomyelitis of bilateral orbits	osteomyelitis	0	1	agnostic	Musculoskeletal
	EYE008	Oculofacial plastics and orbital conditions	H05029	Osteomyelitis of unspecified orbit	osteomyelitis	0	1	agnostic	Musculoskeletal
	EYE008	Oculofacial plastics and orbital conditions	H05031	Periostitis of right orbit	orbital conditions	0	1	agnostic	Ophthalmological
	EYE008	Oculofacial plastics and orbital conditions	H05032	Periostitis of left orbit	orbital conditions	0	1	agnostic	Ophthalmological
	EYE008	Oculofacial plastics and orbital conditions	H05033	Periostitis of bilateral orbits	orbital conditions	0	1	agnostic	Ophthalmological
	EYE008	Oculofacial plastics and orbital conditions	H05039	Periostitis of unspecified orbit	orbital conditions	0	1	agnostic	Ophthalmological
	EYE008	Oculofacial plastics and orbital conditions	H05041	Tenonitis of right orbit	orbital conditions	0	1	agnostic	Ophthalmological
	EYE008	Oculofacial plastics and orbital conditions	H05042	Tenonitis of left orbit	orbital conditions	0	1	agnostic	Ophthalmological
	EYE008	Oculofacial plastics and orbital conditions	H05043	Tenonitis of bilateral orbits	orbital conditions	0	1	agnostic	Ophthalmological
	EYE008	Oculofacial plastics and orbital conditions	H05049	Tenonitis of unspecified orbit	orbital conditions	0	1	agnostic	Ophthalmological
	EYE008	Oculofacial plastics and orbital conditions	H0510	Unspecified chronic inflammatory disorders of orbit	orbital conditions	0	1	agnostic	Ophthalmological
	EYE008	Oculofacial plastics and orbital conditions	H05111	Granuloma of right orbit	orbital conditions	0	1	agnostic	Ophthalmological
	EYE008	Oculofacial plastics and orbital conditions	H05112	Granuloma of left orbit	orbital conditions	0	1	agnostic	Ophthalmological
	EYE008	Oculofacial plastics and orbital conditions	H05113	Granuloma of bilateral orbits	orbital conditions	0	1	agnostic	Ophthalmological
	EYE008	Oculofacial plastics and orbital conditions	H05119	Granuloma of unspecified orbit	orbital conditions	0	1	agnostic	Ophthalmological
	EYE008	Oculofacial plastics and orbital conditions	H05121	Orbital myositis, right orbit	orbital conditions	0	1	agnostic	Ophthalmological
	EYE008	Oculofacial plastics and orbital conditions	H05122	Orbital myositis, left orbit	orbital conditions	0	1	agnostic	Ophthalmological
	EYE008	Oculofacial plastics and orbital conditions	H05123	Orbital myositis, bilateral	orbital conditions	0	1	agnostic	Ophthalmological
	EYE008	Oculofacial plastics and orbital conditions	H05129	Orbital myositis, unspecified orbit	orbital conditions	0	1	agnostic	Ophthalmological
	EYE008	Oculofacial plastics and orbital conditions	H0520	Unspecified exophthalmos	orbital conditions	0	1	agnostic	Ophthalmological
	EYE008	Oculofacial plastics and orbital conditions	H05211	Displacement (lateral) of globe, right eye	orbital conditions	0	1	agnostic	Ophthalmological
	EYE008	Oculofacial plastics and orbital conditions	H05212	Displacement (lateral) of globe, left eye	orbital conditions	0	1	agnostic	Ophthalmological
	EYE008	Oculofacial plastics and orbital conditions	H05213	Displacement (lateral) of globe, bilateral	orbital conditions	0	1	agnostic	Ophthalmological
	EYE008	Oculofacial plastics and orbital conditions	H05219	Displacement (lateral) of globe, unspecified eye	orbital conditions	0	1	agnostic	Ophthalmological
	EYE008	Oculofacial plastics and orbital conditions	H05221	Edema of right orbit	orbital conditions	0	1	agnostic	Ophthalmological
	EYE008	Oculofacial plastics and orbital conditions	H05222	Edema of left orbit	orbital conditions	0	1	agnostic	Ophthalmological
	EYE008	Oculofacial plastics and orbital conditions	H05223	Edema of bilateral orbit	orbital conditions	0	1	agnostic	Ophthalmological
	EYE008	Oculofacial plastics and orbital conditions	H05229	Edema of unspecified orbit	orbital conditions	0	1	agnostic	Ophthalmological
	EYE008	Oculofacial plastics and orbital conditions	H05231	Hemorrhage of right orbit	orbital conditions	0	1	agnostic	Ophthalmological
	EYE008	Oculofacial plastics and orbital conditions	H05232	Hemorrhage of left orbit	orbital conditions	0	1	agnostic	Ophthalmological
	EYE008	Oculofacial plastics and orbital conditions	H05233	Hemorrhage of bilateral orbit	orbital conditions	0	1	agnostic	Ophthalmological
	EYE008	Oculofacial plastics and orbital conditions	H05239	Hemorrhage of unspecified orbit	orbital conditions	0	1	agnostic	Ophthalmological
	EYE008	Oculofacial plastics and orbital conditions	H05241	Constant exophthalmos, right eye	orbital conditions	0	1	agnostic	Ophthalmological
	EYE008	Oculofacial plastics and orbital conditions	H05242	Constant exophthalmos, left eye	orbital conditions	0	1	agnostic	Ophthalmological
	EYE008	Oculofacial plastics and orbital conditions	H05243	Constant exophthalmos, bilateral	orbital conditions	0	1	agnostic	Ophthalmological
	EYE008	Oculofacial plastics and orbital conditions	H05249	Constant exophthalmos, unspecified eye	orbital conditions	0	1	agnostic	Ophthalmological
	EYE008	Oculofacial plastics and orbital conditions	H05251	Intermittent exophthalmos, right eye	orbital conditions	0	1	agnostic	Ophthalmological
	EYE008	Oculofacial plastics and orbital conditions	H05252	Intermittent exophthalmos, left eye	orbital conditions	0	1	agnostic	Ophthalmological
	EYE008	Oculofacial plastics and orbital conditions	H05253	Intermittent exophthalmos, bilateral	orbital conditions	0	1	agnostic	Ophthalmological
	EYE008	Oculofacial plastics and orbital conditions	H05259	Intermittent exophthalmos, unspecified eye	orbital conditions	0	1	agnostic	Ophthalmological
	EYE008	Oculofacial plastics and orbital conditions	H05261	Pulsating exophthalmos, right eye	orbital conditions	0	1	agnostic	Ophthalmological
	EYE008	Oculofacial plastics and orbital conditions	H05262	Pulsating exophthalmos, left eye	orbital conditions	0	1	agnostic	Ophthalmological
	EYE008	Oculofacial plastics and orbital conditions	H05263	Pulsating exophthalmos, bilateral	orbital conditions	0	1	agnostic	Ophthalmological
	EYE008	Oculofacial plastics and orbital conditions	H05269	Pulsating exophthalmos, unspecified eye	orbital conditions	0	1	agnostic	Ophthalmological
	EYE008	Oculofacial plastics and orbital conditions	H0530	Unspecified deformity of orbit	orbital conditions	0	1	agnostic	Ophthalmological
	EYE008	Oculofacial plastics and orbital conditions	H05311	Atrophy of right orbit	orbital conditions	0	1	agnostic	Ophthalmological
	EYE008	Oculofacial plastics and orbital conditions	H05312	Atrophy of left orbit	orbital conditions	0	1	agnostic	Ophthalmological
	EYE008	Oculofacial plastics and orbital conditions	H05313	Atrophy of bilateral orbit	orbital conditions	0	1	agnostic	Ophthalmological
	EYE008	Oculofacial plastics and orbital conditions	H05319	Atrophy of unspecified orbit	orbital conditions	0	1	agnostic	Ophthalmological
	EYE008	Oculofacial plastics and orbital conditions	H05321	Deformity of right orbit due to bone disease	orbital conditions	0	1	agnostic	Ophthalmological
	EYE008	Oculofacial plastics and orbital conditions	H05322	Deformity of left orbit due to bone disease	orbital conditions	0	1	agnostic	Ophthalmological
	EYE008	Oculofacial plastics and orbital conditions	H05323	Deformity of bilateral orbits due to bone disease	orbital conditions	0	1	agnostic	Ophthalmological
	EYE008	Oculofacial plastics and orbital conditions	H05329	Deformity of unspecified orbit due to bone disease	orbital conditions	0	1	agnostic	Ophthalmological
	EYE008	Oculofacial plastics and orbital conditions	H05331	Deformity of right orbit due to trauma or surgery	orbital conditions	0	1	agnostic	Ophthalmological
	EYE008	Oculofacial plastics and orbital conditions	H05332	Deformity of left orbit due to trauma or surgery	orbital conditions	0	1	agnostic	Ophthalmological
	EYE008	Oculofacial plastics and orbital conditions	H05333	Deformity of bilateral orbits due to trauma or surgery	orbital conditions	0	1	agnostic	Ophthalmological
	EYE008	Oculofacial plastics and orbital conditions	H05339	Deformity of unspecified orbit due to trauma or surgery	orbital conditions	0	1	agnostic	Ophthalmological
	EYE008	Oculofacial plastics and orbital conditions	H05341	Enlargement of right orbit	orbital conditions	0	1	agnostic	Ophthalmological
	EYE008	Oculofacial plastics and orbital conditions	H05342	Enlargement of left orbit	orbital conditions	0	1	agnostic	Ophthalmological
	EYE008	Oculofacial plastics and orbital conditions	H05343	Enlargement of bilateral orbits	orbital conditions	0	1	agnostic	Ophthalmological
	EYE008	Oculofacial plastics and orbital conditions	H05349	Enlargement of unspecified orbit	orbital conditions	0	1	agnostic	Ophthalmological
	EYE008	Oculofacial plastics and orbital conditions	H05351	Exostosis of right orbit	orbital conditions	0	1	agnostic	Ophthalmological
	EYE008	Oculofacial plastics and orbital conditions	H05352	Exostosis of left orbit	orbital conditions	0	1	agnostic	Ophthalmological
	EYE008	Oculofacial plastics and orbital conditions	H05353	Exostosis of bilateral orbits	orbital conditions	0	1	agnostic	Ophthalmological
	EYE008	Oculofacial plastics and orbital conditions	H05359	Exostosis of unspecified orbit	orbital conditions	0	1	agnostic	Ophthalmological
	EYE008	Oculofacial plastics and orbital conditions	H05401	Unspecified enophthalmos, right eye	orbital conditions	0	1	agnostic	Ophthalmological
	EYE008	Oculofacial plastics and orbital conditions	H05402	Unspecified enophthalmos, left eye	orbital conditions	0	1	agnostic	Ophthalmological
	EYE008	Oculofacial plastics and orbital conditions	H05403	Unspecified enophthalmos, bilateral	orbital conditions	0	1	agnostic	Ophthalmological
	EYE008	Oculofacial plastics and orbital conditions	H05409	Unspecified enophthalmos, unspecified eye	orbital conditions	0	1	agnostic	Ophthalmological
	EYE008	Oculofacial plastics and orbital conditions	H05411	Enophthalmos due to atrophy of orbital tissue, right eye	orbital conditions	0	1	agnostic	Ophthalmological
	EYE008	Oculofacial plastics and orbital conditions	H05412	Enophthalmos due to atrophy of orbital tissue, left eye	orbital conditions	0	1	agnostic	Ophthalmological
	EYE008	Oculofacial plastics and orbital conditions	H05413	Enophthalmos due to atrophy of orbital tissue, bilateral	orbital conditions	0	1	agnostic	Ophthalmological
	EYE008	Oculofacial plastics and orbital conditions	H05419	Enophthalmos due to atrophy of orbital tissue, unspecified eye	orbital conditions	0	1	agnostic	Ophthalmological
	EYE008	Oculofacial plastics and orbital conditions	H05421	Enophthalmos due to trauma or surgery, right eye	orbital conditions	0	1	agnostic	Ophthalmological
	EYE008	Oculofacial plastics and orbital conditions	H05422	Enophthalmos due to trauma or surgery, left eye	orbital conditions	0	1	agnostic	Ophthalmological
	EYE008	Oculofacial plastics and orbital conditions	H05423	Enophthalmos due to trauma or surgery, bilateral	orbital conditions	0	1	agnostic	Ophthalmological
	EYE008	Oculofacial plastics and orbital conditions	H05429	Enophthalmos due to trauma or surgery, unspecified eye	orbital conditions	0	1	agnostic	Ophthalmological
	EYE008	Oculofacial plastics and orbital conditions	H0550	Retained (old) foreign body following penetrating wound of unspecified orbit	orbital conditions	0	1	agnostic	Ophthalmological
	EYE008	Oculofacial plastics and orbital conditions	H0551	Retained (old) foreign body following penetrating wound of right orbit	orbital conditions	0	1	agnostic	Ophthalmological
	EYE008	Oculofacial plastics and orbital conditions	H0552	Retained (old) foreign body following penetrating wound of left orbit	orbital conditions	0	1	agnostic	Ophthalmological
	EYE008	Oculofacial plastics and orbital conditions	H0553	Retained (old) foreign body following penetrating wound of bilateral orbits	orbital conditions	0	1	agnostic	Ophthalmological
	EYE008	Oculofacial plastics and orbital conditions	H05811	Cyst of right orbit	orbital conditions	0	1	agnostic	Ophthalmological
	EYE008	Oculofacial plastics and orbital conditions	H05812	Cyst of left orbit	orbital conditions	0	1	agnostic	Ophthalmological
	EYE008	Oculofacial plastics and orbital conditions	H05813	Cyst of bilateral orbits	orbital conditions	0	1	agnostic	Ophthalmological
	EYE008	Oculofacial plastics and orbital conditions	H05819	Cyst of unspecified orbit	orbital conditions	0	1	agnostic	Ophthalmological
	EYE008	Oculofacial plastics and orbital conditions	H05821	Myopathy of extraocular muscles, right orbit	orbital conditions	0	1	agnostic	Ophthalmological
	EYE008	Oculofacial plastics and orbital conditions	H05822	Myopathy of extraocular muscles, left orbit	orbital conditions	0	1	agnostic	Ophthalmological
	EYE008	Oculofacial plastics and orbital conditions	H05823	Myopathy of extraocular muscles, bilateral	orbital conditions	0	1	agnostic	Ophthalmological
	EYE008	Oculofacial plastics and orbital conditions	H05829	Myopathy of extraocular muscles, unspecified orbit	orbital conditions	0	1	agnostic	Ophthalmological
	EYE008	Oculofacial plastics and orbital conditions	H0589	Other disorders of orbit	orbital conditions	0	1	agnostic	Ophthalmological
	EYE008	Oculofacial plastics and orbital conditions	H059	Unspecified disorder of orbit	orbital conditions	0	1	agnostic	Ophthalmological
	EYE001	Cornea and external disease	H10011	Acute follicular conjunctivitis, right eye	cornea and external disease	0	1	agnostic	Ophthalmological
	EYE001	Cornea and external disease	H10012	Acute follicular conjunctivitis, left eye	cornea and external disease	0	1	agnostic	Ophthalmological
	EYE001	Cornea and external disease	H10013	Acute follicular conjunctivitis, bilateral	cornea and external disease	0	1	agnostic	Ophthalmological
	EYE001	Cornea and external disease	H10019	Acute follicular conjunctivitis, unspecified eye	cornea and external disease	0	1	agnostic	Ophthalmological
	EYE001	Cornea and external disease	H10021	Other mucopurulent conjunctivitis, right eye	cornea and external disease	0	1	agnostic	Ophthalmological
	EYE001	Cornea and external disease	H10022	Other mucopurulent conjunctivitis, left eye	cornea and external disease	0	1	agnostic	Ophthalmological
	EYE001	Cornea and external disease	H10023	Other mucopurulent conjunctivitis, bilateral	cornea and external disease	0	1	agnostic	Ophthalmological
	EYE001	Cornea and external disease	H10029	Other mucopurulent conjunctivitis, unspecified eye	cornea and external disease	0	1	agnostic	Ophthalmological
	EYE001	Cornea and external disease	H1010	Acute atopic conjunctivitis, unspecified eye	cornea and external disease	0	1	agnostic	Ophthalmological
	EYE001	Cornea and external disease	H1011	Acute atopic conjunctivitis, right eye	cornea and external disease	0	1	agnostic	Ophthalmological
	EYE001	Cornea and external disease	H1012	Acute atopic conjunctivitis, left eye	cornea and external disease	0	1	agnostic	Ophthalmological
	EYE001	Cornea and external disease	H1013	Acute atopic conjunctivitis, bilateral	cornea and external disease	0	1	agnostic	Ophthalmological
	EYE001	Cornea and external disease	H10211	Acute toxic conjunctivitis, right eye	cornea and external disease	0	1	agnostic	Ophthalmological
	EYE001	Cornea and external disease	H10212	Acute toxic conjunctivitis, left eye	cornea and external disease	0	1	agnostic	Ophthalmological
	EYE001	Cornea and external disease	H10213	Acute toxic conjunctivitis, bilateral	cornea and external disease	0	1	agnostic	Ophthalmological
	EYE001	Cornea and external disease	H10219	Acute toxic conjunctivitis, unspecified eye	cornea and external disease	0	1	agnostic	Ophthalmological
	EYE001	Cornea and external disease	H10221	Pseudomembranous conjunctivitis, right eye	cornea and external disease	0	1	agnostic	Ophthalmological
	EYE001	Cornea and external disease	H10222	Pseudomembranous conjunctivitis, left eye	cornea and external disease	0	1	agnostic	Ophthalmological
	EYE001	Cornea and external disease	H10223	Pseudomembranous conjunctivitis, bilateral	cornea and external disease	0	1	agnostic	Ophthalmological
	EYE001	Cornea and external disease	H10229	Pseudomembranous conjunctivitis, unspecified eye	cornea and external disease	0	1	agnostic	Ophthalmological
	EYE001	Cornea and external disease	H10231	Serous conjunctivitis, except viral, right eye	cornea and external disease	0	1	agnostic	Ophthalmological
	EYE001	Cornea and external disease	H10232	Serous conjunctivitis, except viral, left eye	cornea and external disease	0	1	agnostic	Ophthalmological
	EYE001	Cornea and external disease	H10233	Serous conjunctivitis, except viral, bilateral	cornea and external disease	0	1	agnostic	Ophthalmological
	EYE001	Cornea and external disease	H10239	Serous conjunctivitis, except viral, unspecified eye	cornea and external disease	0	1	agnostic	Ophthalmological
	EYE001	Cornea and external disease	H1030	Unspecified acute conjunctivitis, unspecified eye	cornea and external disease	0	1	agnostic	Ophthalmological
	EYE001	Cornea and external disease	H1031	Unspecified acute conjunctivitis, right eye	cornea and external disease	0	1	agnostic	Ophthalmological
	EYE001	Cornea and external disease	H1032	Unspecified acute conjunctivitis, left eye	cornea and external disease	0	1	agnostic	Ophthalmological
	EYE001	Cornea and external disease	H1033	Unspecified acute conjunctivitis, bilateral	cornea and external disease	0	1	agnostic	Ophthalmological
	EYE001	Cornea and external disease	H10401	Unspecified chronic conjunctivitis, right eye	cornea and external disease	0	1	agnostic	Ophthalmological
	EYE001	Cornea and external disease	H10402	Unspecified chronic conjunctivitis, left eye	cornea and external disease	0	1	agnostic	Ophthalmological
	EYE001	Cornea and external disease	H10403	Unspecified chronic conjunctivitis, bilateral	cornea and external disease	0	1	agnostic	Ophthalmological
	EYE001	Cornea and external disease	H10409	Unspecified chronic conjunctivitis, unspecified eye	cornea and external disease	0	1	agnostic	Ophthalmological
	EYE001	Cornea and external disease	H10411	Chronic giant papillary conjunctivitis, right eye	cornea and external disease	0	1	agnostic	Ophthalmological
	EYE001	Cornea and external disease	H10412	Chronic giant papillary conjunctivitis, left eye	cornea and external disease	0	1	agnostic	Ophthalmological
	EYE001	Cornea and external disease	H10413	Chronic giant papillary conjunctivitis, bilateral	cornea and external disease	0	1	agnostic	Ophthalmological
	EYE001	Cornea and external disease	H10419	Chronic giant papillary conjunctivitis, unspecified eye	cornea and external disease	0	1	agnostic	Ophthalmological
	EYE001	Cornea and external disease	H10421	Simple chronic conjunctivitis, right eye	cornea and external disease	0	1	agnostic	Ophthalmological
	EYE001	Cornea and external disease	H10422	Simple chronic conjunctivitis, left eye	cornea and external disease	0	1	agnostic	Ophthalmological
	EYE001	Cornea and external disease	H10423	Simple chronic conjunctivitis, bilateral	cornea and external disease	0	1	agnostic	Ophthalmological
	EYE001	Cornea and external disease	H10429	Simple chronic conjunctivitis, unspecified eye	cornea and external disease	0	1	agnostic	Ophthalmological
	EYE001	Cornea and external disease	H10431	Chronic follicular conjunctivitis, right eye	cornea and external disease	0	1	agnostic	Ophthalmological
	EYE001	Cornea and external disease	H10432	Chronic follicular conjunctivitis, left eye	cornea and external disease	0	1	agnostic	Ophthalmological
	EYE001	Cornea and external disease	H10433	Chronic follicular conjunctivitis, bilateral	cornea and external disease	0	1	agnostic	Ophthalmological
	EYE001	Cornea and external disease	H10439	Chronic follicular conjunctivitis, unspecified eye	cornea and external disease	0	1	agnostic	Ophthalmological
	EYE001	Cornea and external disease	H1044	Vernal conjunctivitis	cornea and external disease	0	1	agnostic	Ophthalmological
	EYE001	Cornea and external disease	H1045	Other chronic allergic conjunctivitis	allergies	1	0	agnostic	Allergy/Immunology
	EYE001	Cornea and external disease	H10501	Unspecified blepharoconjunctivitis, right eye	cornea and external disease	0	1	agnostic	Ophthalmological
	EYE001	Cornea and external disease	H10502	Unspecified blepharoconjunctivitis, left eye	cornea and external disease	0	1	agnostic	Ophthalmological
	EYE001	Cornea and external disease	H10503	Unspecified blepharoconjunctivitis, bilateral	cornea and external disease	0	1	agnostic	Ophthalmological
	EYE001	Cornea and external disease	H10509	Unspecified blepharoconjunctivitis, unspecified eye	cornea and external disease	0	1	agnostic	Ophthalmological
	EYE001	Cornea and external disease	H10511	Ligneous conjunctivitis, right eye	cornea and external disease	0	1	agnostic	Ophthalmological
	EYE001	Cornea and external disease	H10512	Ligneous conjunctivitis, left eye	cornea and external disease	0	1	agnostic	Ophthalmological
	EYE001	Cornea and external disease	H10513	Ligneous conjunctivitis, bilateral	cornea and external disease	0	1	agnostic	Ophthalmological
	EYE001	Cornea and external disease	H10519	Ligneous conjunctivitis, unspecified eye	cornea and external disease	0	1	agnostic	Ophthalmological
	EYE001	Cornea and external disease	H10521	Angular blepharoconjunctivitis, right eye	cornea and external disease	0	1	agnostic	Ophthalmological
	EYE001	Cornea and external disease	H10522	Angular blepharoconjunctivitis, left eye	cornea and external disease	0	1	agnostic	Ophthalmological
	EYE001	Cornea and external disease	H10523	Angular blepharoconjunctivitis, bilateral	cornea and external disease	0	1	agnostic	Ophthalmological
	EYE001	Cornea and external disease	H10529	Angular blepharoconjunctivitis, unspecified eye	cornea and external disease	0	1	agnostic	Ophthalmological
	EYE001	Cornea and external disease	H10531	Contact blepharoconjunctivitis, right eye	cornea and external disease	0	1	agnostic	Ophthalmological
	EYE001	Cornea and external disease	H10532	Contact blepharoconjunctivitis, left eye	cornea and external disease	0	1	agnostic	Ophthalmological
	EYE001	Cornea and external disease	H10533	Contact blepharoconjunctivitis, bilateral	cornea and external disease	0	1	agnostic	Ophthalmological
	EYE001	Cornea and external disease	H10539	Contact blepharoconjunctivitis, unspecified eye	cornea and external disease	0	1	agnostic	Ophthalmological
	EYE001	Cornea and external disease	H10811	Pingueculitis, right eye	cornea and external disease	0	1	agnostic	Ophthalmological
	EYE001	Cornea and external disease	H10812	Pingueculitis, left eye	cornea and external disease	0	1	agnostic	Ophthalmological
	EYE001	Cornea and external disease	H10813	Pingueculitis, bilateral	cornea and external disease	0	1	agnostic	Ophthalmological
	EYE001	Cornea and external disease	H10819	Pingueculitis, unspecified eye	cornea and external disease	0	1	agnostic	Ophthalmological
	EYE001	Cornea and external disease	H10821	Rosacea conjunctivitis, right eye	cornea and external disease	0	1	agnostic	Ophthalmological
	EYE001	Cornea and external disease	H10822	Rosacea conjunctivitis, left eye	cornea and external disease	0	1	agnostic	Ophthalmological
	EYE001	Cornea and external disease	H10823	Rosacea conjunctivitis, bilateral	cornea and external disease	0	1	agnostic	Ophthalmological
	EYE001	Cornea and external disease	H10829	Rosacea conjunctivitis, unspecified eye	cornea and external disease	0	1	agnostic	Ophthalmological
	EYE001	Cornea and external disease	H1089	Other conjunctivitis	cornea and external disease	0	1	agnostic	Ophthalmological
	EYE001	Cornea and external disease	H109	Unspecified conjunctivitis	cornea and external disease	0	1	agnostic	Ophthalmological
	EYE001	Cornea and external disease	H11001	Unspecified pterygium of right eye	cornea and external disease	0	1	agnostic	Ophthalmological
	EYE001	Cornea and external disease	H11002	Unspecified pterygium of left eye	cornea and external disease	0	1	agnostic	Ophthalmological
	EYE001	Cornea and external disease	H11003	Unspecified pterygium of eye, bilateral	cornea and external disease	0	1	agnostic	Ophthalmological
	EYE001	Cornea and external disease	H11009	Unspecified pterygium of unspecified eye	cornea and external disease	0	1	agnostic	Ophthalmological
	EYE001	Cornea and external disease	H11011	Amyloid pterygium of right eye	cornea and external disease	0	1	agnostic	Ophthalmological
	EYE001	Cornea and external disease	H11012	Amyloid pterygium of left eye	cornea and external disease	0	1	agnostic	Ophthalmological
	EYE001	Cornea and external disease	H11013	Amyloid pterygium of eye, bilateral	cornea and external disease	0	1	agnostic	Ophthalmological
	EYE001	Cornea and external disease	H11019	Amyloid pterygium of unspecified eye	cornea and external disease	0	1	agnostic	Ophthalmological
	EYE001	Cornea and external disease	H11021	Central pterygium of right eye	cornea and external disease	0	1	agnostic	Ophthalmological
	EYE001	Cornea and external disease	H11022	Central pterygium of left eye	cornea and external disease	0	1	agnostic	Ophthalmological
	EYE001	Cornea and external disease	H11023	Central pterygium of eye, bilateral	cornea and external disease	0	1	agnostic	Ophthalmological
	EYE001	Cornea and external disease	H11029	Central pterygium of unspecified eye	cornea and external disease	0	1	agnostic	Ophthalmological
	EYE001	Cornea and external disease	H11031	Double pterygium of right eye	cornea and external disease	0	1	agnostic	Ophthalmological
	EYE001	Cornea and external disease	H11032	Double pterygium of left eye	cornea and external disease	0	1	agnostic	Ophthalmological
	EYE001	Cornea and external disease	H11033	Double pterygium of eye, bilateral	cornea and external disease	0	1	agnostic	Ophthalmological
	EYE001	Cornea and external disease	H11039	Double pterygium of unspecified eye	cornea and external disease	0	1	agnostic	Ophthalmological
	EYE001	Cornea and external disease	H11041	Peripheral pterygium, stationary, right eye	cornea and external disease	0	1	agnostic	Ophthalmological
	EYE001	Cornea and external disease	H11042	Peripheral pterygium, stationary, left eye	cornea and external disease	0	1	agnostic	Ophthalmological
	EYE001	Cornea and external disease	H11043	Peripheral pterygium, stationary, bilateral	cornea and external disease	0	1	agnostic	Ophthalmological
	EYE001	Cornea and external disease	H11049	Peripheral pterygium, stationary, unspecified eye	cornea and external disease	0	1	agnostic	Ophthalmological
	EYE001	Cornea and external disease	H11051	Peripheral pterygium, progressive, right eye	cornea and external disease	0	1	agnostic	Ophthalmological
	EYE001	Cornea and external disease	H11052	Peripheral pterygium, progressive, left eye	cornea and external disease	0	1	agnostic	Ophthalmological
	EYE001	Cornea and external disease	H11053	Peripheral pterygium, progressive, bilateral	cornea and external disease	0	1	agnostic	Ophthalmological
	EYE001	Cornea and external disease	H11059	Peripheral pterygium, progressive, unspecified eye	cornea and external disease	0	1	agnostic	Ophthalmological
	EYE001	Cornea and external disease	H11061	Recurrent pterygium of right eye	cornea and external disease	0	1	agnostic	Ophthalmological
	EYE001	Cornea and external disease	H11062	Recurrent pterygium of left eye	cornea and external disease	0	1	agnostic	Ophthalmological
	EYE001	Cornea and external disease	H11063	Recurrent pterygium of eye, bilateral	cornea and external disease	0	1	agnostic	Ophthalmological
	EYE001	Cornea and external disease	H11069	Recurrent pterygium of unspecified eye	cornea and external disease	0	1	agnostic	Ophthalmological
	EYE001	Cornea and external disease	H1110	Unspecified conjunctival degenerations	cornea and external disease	0	1	agnostic	Ophthalmological
	EYE001	Cornea and external disease	H11111	Conjunctival deposits, right eye	cornea and external disease	0	1	agnostic	Ophthalmological
	EYE001	Cornea and external disease	H11112	Conjunctival deposits, left eye	cornea and external disease	0	1	agnostic	Ophthalmological
	EYE001	Cornea and external disease	H11113	Conjunctival deposits, bilateral	cornea and external disease	0	1	agnostic	Ophthalmological
	EYE001	Cornea and external disease	H11119	Conjunctival deposits, unspecified eye	cornea and external disease	0	1	agnostic	Ophthalmological
	EYE001	Cornea and external disease	H11121	Conjunctival concretions, right eye	cornea and external disease	0	1	agnostic	Ophthalmological
	EYE001	Cornea and external disease	H11122	Conjunctival concretions, left eye	cornea and external disease	0	1	agnostic	Ophthalmological
	EYE001	Cornea and external disease	H11123	Conjunctival concretions, bilateral	cornea and external disease	0	1	agnostic	Ophthalmological
	EYE001	Cornea and external disease	H11129	Conjunctival concretions, unspecified eye	cornea and external disease	0	1	agnostic	Ophthalmological
	EYE001	Cornea and external disease	H11131	Conjunctival pigmentations, right eye	cornea and external disease	0	1	agnostic	Ophthalmological
	EYE001	Cornea and external disease	H11132	Conjunctival pigmentations, left eye	cornea and external disease	0	1	agnostic	Ophthalmological
	EYE001	Cornea and external disease	H11133	Conjunctival pigmentations, bilateral	cornea and external disease	0	1	agnostic	Ophthalmological
	EYE001	Cornea and external disease	H11139	Conjunctival pigmentations, unspecified eye	cornea and external disease	0	1	agnostic	Ophthalmological
	EYE001	Cornea and external disease	H11141	Conjunctival xerosis, unspecified, right eye	cornea and external disease	0	1	agnostic	Ophthalmological
	EYE001	Cornea and external disease	H11142	Conjunctival xerosis, unspecified, left eye	cornea and external disease	0	1	agnostic	Ophthalmological
	EYE001	Cornea and external disease	H11143	Conjunctival xerosis, unspecified, bilateral	cornea and external disease	0	1	agnostic	Ophthalmological
	EYE001	Cornea and external disease	H11149	Conjunctival xerosis, unspecified, unspecified eye	cornea and external disease	0	1	agnostic	Ophthalmological
	EYE001	Cornea and external disease	H11151	Pinguecula, right eye	cornea and external disease	0	1	agnostic	Ophthalmological
	EYE001	Cornea and external disease	H11152	Pinguecula, left eye	cornea and external disease	0	1	agnostic	Ophthalmological
	EYE001	Cornea and external disease	H11153	Pinguecula, bilateral	cornea and external disease	0	1	agnostic	Ophthalmological
	EYE001	Cornea and external disease	H11159	Pinguecula, unspecified eye	cornea and external disease	0	1	agnostic	Ophthalmological
	EYE001	Cornea and external disease	H11211	Conjunctival adhesions and strands (localized), right eye	cornea and external disease	0	1	agnostic	Ophthalmological
	EYE001	Cornea and external disease	H11212	Conjunctival adhesions and strands (localized), left eye	cornea and external disease	0	1	agnostic	Ophthalmological
	EYE001	Cornea and external disease	H11213	Conjunctival adhesions and strands (localized), bilateral	cornea and external disease	0	1	agnostic	Ophthalmological
	EYE001	Cornea and external disease	H11219	Conjunctival adhesions and strands (localized), unspecified eye	cornea and external disease	0	1	agnostic	Ophthalmological
	EYE001	Cornea and external disease	H11221	Conjunctival granuloma, right eye	cornea and external disease	0	1	agnostic	Ophthalmological
	EYE001	Cornea and external disease	H11222	Conjunctival granuloma, left eye	cornea and external disease	0	1	agnostic	Ophthalmological
	EYE001	Cornea and external disease	H11223	Conjunctival granuloma, bilateral	cornea and external disease	0	1	agnostic	Ophthalmological
	EYE001	Cornea and external disease	H11229	Conjunctival granuloma, unspecified	cornea and external disease	0	1	agnostic	Ophthalmological
	EYE001	Cornea and external disease	H11231	Symblepharon, right eye	cornea and external disease	0	1	agnostic	Ophthalmological
	EYE001	Cornea and external disease	H11232	Symblepharon, left eye	cornea and external disease	0	1	agnostic	Ophthalmological
	EYE001	Cornea and external disease	H11233	Symblepharon, bilateral	cornea and external disease	0	1	agnostic	Ophthalmological
	EYE001	Cornea and external disease	H11239	Symblepharon, unspecified eye	cornea and external disease	0	1	agnostic	Ophthalmological
	EYE001	Cornea and external disease	H11241	Scarring of conjunctiva, right eye	cornea and external disease	0	1	agnostic	Ophthalmological
	EYE001	Cornea and external disease	H11242	Scarring of conjunctiva, left eye	cornea and external disease	0	1	agnostic	Ophthalmological
	EYE001	Cornea and external disease	H11243	Scarring of conjunctiva, bilateral	cornea and external disease	0	1	agnostic	Ophthalmological
	EYE001	Cornea and external disease	H11249	Scarring of conjunctiva, unspecified eye	cornea and external disease	0	1	agnostic	Ophthalmological
			H113	Conjunctival hemorrhage	cornea and external disease	0	1	agnostic	Ophthalmological
	EYE001	Cornea and external disease	H1130	Conjunctival hemorrhage, unspecified eye	cornea and external disease	0	1	agnostic	Ophthalmological
	EYE001	Cornea and external disease	H1131	Conjunctival hemorrhage, right eye	cornea and external disease	0	1	agnostic	Ophthalmological
	EYE001	Cornea and external disease	H1132	Conjunctival hemorrhage, left eye	cornea and external disease	0	1	agnostic	Ophthalmological
	EYE001	Cornea and external disease	H1133	Conjunctival hemorrhage, bilateral	cornea and external disease	0	1	agnostic	Ophthalmological
			H114	Other conjunctival vascular disorders and cysts	cornea and external disease	0	1	agnostic	Ophthalmological
			H1141	Vascular abnormalities of conjunctiva	cornea and external disease	0	1	agnostic	Ophthalmological
	EYE001	Cornea and external disease	H11411	Vascular abnormalities of conjunctiva, right eye	cornea and external disease	0	1	agnostic	Ophthalmological
	EYE001	Cornea and external disease	H11412	Vascular abnormalities of conjunctiva, left eye	cornea and external disease	0	1	agnostic	Ophthalmological
	EYE001	Cornea and external disease	H11413	Vascular abnormalities of conjunctiva, bilateral	cornea and external disease	0	1	agnostic	Ophthalmological
	EYE001	Cornea and external disease	H11419	Vascular abnormalities of conjunctiva, unspecified eye	cornea and external disease	0	1	agnostic	Ophthalmological
			H1142	Conjunctival edema	cornea and external disease	0	1	agnostic	Ophthalmological
	EYE001	Cornea and external disease	H11421	Conjunctival edema, right eye	cornea and external disease	0	1	agnostic	Ophthalmological
	EYE001	Cornea and external disease	H11422	Conjunctival edema, left eye	cornea and external disease	0	1	agnostic	Ophthalmological
	EYE001	Cornea and external disease	H11423	Conjunctival edema, bilateral	cornea and external disease	0	1	agnostic	Ophthalmological
	EYE001	Cornea and external disease	H11429	Conjunctival edema, unspecified eye	cornea and external disease	0	1	agnostic	Ophthalmological
			H1143	Conjunctival hyperemia	cornea and external disease	0	1	agnostic	Ophthalmological
	EYE001	Cornea and external disease	H11431	Conjunctival hyperemia, right eye	cornea and external disease	0	1	agnostic	Ophthalmological
	EYE001	Cornea and external disease	H11432	Conjunctival hyperemia, left eye	cornea and external disease	0	1	agnostic	Ophthalmological
	EYE001	Cornea and external disease	H11433	Conjunctival hyperemia, bilateral	cornea and external disease	0	1	agnostic	Ophthalmological
	EYE001	Cornea and external disease	H11439	Conjunctival hyperemia, unspecified eye	cornea and external disease	0	1	agnostic	Ophthalmological
			H1144	Conjunctival cysts	cornea and external disease	0	1	agnostic	Ophthalmological
	EYE001	Cornea and external disease	H11441	Conjunctival cysts, right eye	cornea and external disease	0	1	agnostic	Ophthalmological
	EYE001	Cornea and external disease	H11442	Conjunctival cysts, left eye	cornea and external disease	0	1	agnostic	Ophthalmological
	EYE001	Cornea and external disease	H11443	Conjunctival cysts, bilateral	cornea and external disease	0	1	agnostic	Ophthalmological
	EYE001	Cornea and external disease	H11449	Conjunctival cysts, unspecified eye	cornea and external disease	0	1	agnostic	Ophthalmological
	EYE001	Cornea and external disease	H11811	Pseudopterygium of conjunctiva, right eye	cornea and external disease	0	1	agnostic	Ophthalmological
	EYE001	Cornea and external disease	H11812	Pseudopterygium of conjunctiva, left eye	cornea and external disease	0	1	agnostic	Ophthalmological
	EYE001	Cornea and external disease	H11813	Pseudopterygium of conjunctiva, bilateral	cornea and external disease	0	1	agnostic	Ophthalmological
	EYE001	Cornea and external disease	H11819	Pseudopterygium of conjunctiva, unspecified eye	cornea and external disease	0	1	agnostic	Ophthalmological
	EYE001	Cornea and external disease	H11821	Conjunctivochalasis, right eye	cornea and external disease	0	1	agnostic	Ophthalmological
	EYE001	Cornea and external disease	H11822	Conjunctivochalasis, left eye	cornea and external disease	0	1	agnostic	Ophthalmological
	EYE001	Cornea and external disease	H11823	Conjunctivochalasis, bilateral	cornea and external disease	0	1	agnostic	Ophthalmological
	EYE001	Cornea and external disease	H11829	Conjunctivochalasis, unspecified eye	cornea and external disease	0	1	agnostic	Ophthalmological
	EYE001	Cornea and external disease	H1189	Other specified disorders of conjunctiva	cornea and external disease	0	1	agnostic	Ophthalmological
	EYE001	Cornea and external disease	H119	Unspecified disorder of conjunctiva	cornea and external disease	0	1	agnostic	Ophthalmological
	EYE001	Cornea and external disease	H15001	Unspecified scleritis, right eye	uveitis and ocular inflammation	0	1	agnostic	Ophthalmological
	EYE001	Cornea and external disease	H15002	Unspecified scleritis, left eye	uveitis and ocular inflammation	0	1	agnostic	Ophthalmological
	EYE001	Cornea and external disease	H15003	Unspecified scleritis, bilateral	uveitis and ocular inflammation	0	1	agnostic	Ophthalmological
	EYE001	Cornea and external disease	H15009	Unspecified scleritis, unspecified eye	uveitis and ocular inflammation	0	1	agnostic	Ophthalmological
	EYE001	Cornea and external disease	H15011	Anterior scleritis, right eye	uveitis and ocular inflammation	0	1	agnostic	Ophthalmological
	EYE001	Cornea and external disease	H15012	Anterior scleritis, left eye	uveitis and ocular inflammation	0	1	agnostic	Ophthalmological
	EYE001	Cornea and external disease	H15013	Anterior scleritis, bilateral	uveitis and ocular inflammation	0	1	agnostic	Ophthalmological
	EYE001	Cornea and external disease	H15019	Anterior scleritis, unspecified eye	uveitis and ocular inflammation	0	1	agnostic	Ophthalmological
	EYE001	Cornea and external disease	H15021	Brawny scleritis, right eye	uveitis and ocular inflammation	0	1	agnostic	Ophthalmological
	EYE001	Cornea and external disease	H15022	Brawny scleritis, left eye	uveitis and ocular inflammation	0	1	agnostic	Ophthalmological
	EYE001	Cornea and external disease	H15023	Brawny scleritis, bilateral	uveitis and ocular inflammation	0	1	agnostic	Ophthalmological
	EYE001	Cornea and external disease	H15029	Brawny scleritis, unspecified eye	uveitis and ocular inflammation	0	1	agnostic	Ophthalmological
	EYE001	Cornea and external disease	H15031	Posterior scleritis, right eye	uveitis and ocular inflammation	0	1	agnostic	Ophthalmological
	EYE001	Cornea and external disease	H15032	Posterior scleritis, left eye	uveitis and ocular inflammation	0	1	agnostic	Ophthalmological
	EYE001	Cornea and external disease	H15033	Posterior scleritis, bilateral	uveitis and ocular inflammation	0	1	agnostic	Ophthalmological
	EYE001	Cornea and external disease	H15039	Posterior scleritis, unspecified eye	uveitis and ocular inflammation	0	1	agnostic	Ophthalmological
	EYE001	Cornea and external disease	H15041	Scleritis with corneal involvement, right eye	uveitis and ocular inflammation	0	1	agnostic	Ophthalmological
	EYE001	Cornea and external disease	H15042	Scleritis with corneal involvement, left eye	uveitis and ocular inflammation	0	1	agnostic	Ophthalmological
	EYE001	Cornea and external disease	H15043	Scleritis with corneal involvement, bilateral	uveitis and ocular inflammation	0	1	agnostic	Ophthalmological
	EYE001	Cornea and external disease	H15049	Scleritis with corneal involvement, unspecified eye	uveitis and ocular inflammation	0	1	agnostic	Ophthalmological
	EYE001	Cornea and external disease	H15051	Scleromalacia perforans, right eye	uveitis and ocular inflammation	0	1	agnostic	Ophthalmological
	EYE001	Cornea and external disease	H15052	Scleromalacia perforans, left eye	uveitis and ocular inflammation	0	1	agnostic	Ophthalmological
	EYE001	Cornea and external disease	H15053	Scleromalacia perforans, bilateral	uveitis and ocular inflammation	0	1	agnostic	Ophthalmological
	EYE001	Cornea and external disease	H15059	Scleromalacia perforans, unspecified eye	uveitis and ocular inflammation	0	1	agnostic	Ophthalmological
	EYE001	Cornea and external disease	H15091	Other scleritis, right eye	uveitis and ocular inflammation	0	1	agnostic	Ophthalmological
	EYE001	Cornea and external disease	H15092	Other scleritis, left eye	uveitis and ocular inflammation	0	1	agnostic	Ophthalmological
	EYE001	Cornea and external disease	H15093	Other scleritis, bilateral	uveitis and ocular inflammation	0	1	agnostic	Ophthalmological
	EYE001	Cornea and external disease	H15099	Other scleritis, unspecified eye	uveitis and ocular inflammation	0	1	agnostic	Ophthalmological
	EYE001	Cornea and external disease	H15101	Unspecified episcleritis, right eye	uveitis and ocular inflammation	0	1	agnostic	Ophthalmological
	EYE001	Cornea and external disease	H15102	Unspecified episcleritis, left eye	uveitis and ocular inflammation	0	1	agnostic	Ophthalmological
	EYE001	Cornea and external disease	H15103	Unspecified episcleritis, bilateral	uveitis and ocular inflammation	0	1	agnostic	Ophthalmological
	EYE001	Cornea and external disease	H15109	Unspecified episcleritis, unspecified eye	uveitis and ocular inflammation	0	1	agnostic	Ophthalmological
	EYE001	Cornea and external disease	H15111	Episcleritis periodica fugax, right eye	uveitis and ocular inflammation	0	1	agnostic	Ophthalmological
	EYE001	Cornea and external disease	H15112	Episcleritis periodica fugax, left eye	uveitis and ocular inflammation	0	1	agnostic	Ophthalmological
	EYE001	Cornea and external disease	H15113	Episcleritis periodica fugax, bilateral	uveitis and ocular inflammation	0	1	agnostic	Ophthalmological
	EYE001	Cornea and external disease	H15119	Episcleritis periodica fugax, unspecified eye	uveitis and ocular inflammation	0	1	agnostic	Ophthalmological
	EYE001	Cornea and external disease	H15121	Nodular episcleritis, right eye	uveitis and ocular inflammation	0	1	agnostic	Ophthalmological
	EYE001	Cornea and external disease	H15122	Nodular episcleritis, left eye	uveitis and ocular inflammation	0	1	agnostic	Ophthalmological
	EYE001	Cornea and external disease	H15123	Nodular episcleritis, bilateral	uveitis and ocular inflammation	0	1	agnostic	Ophthalmological
	EYE001	Cornea and external disease	H15129	Nodular episcleritis, unspecified eye	uveitis and ocular inflammation	0	1	agnostic	Ophthalmological
	EYE001	Cornea and external disease	H15811	Equatorial staphyloma, right eye	retinal and vitreous conditions	0	1	agnostic	Ophthalmological
	EYE001	Cornea and external disease	H15812	Equatorial staphyloma, left eye	retinal and vitreous conditions	0	1	agnostic	Ophthalmological
	EYE001	Cornea and external disease	H15813	Equatorial staphyloma, bilateral	retinal and vitreous conditions	0	1	agnostic	Ophthalmological
	EYE001	Cornea and external disease	H15819	Equatorial staphyloma, unspecified eye	retinal and vitreous conditions	0	1	agnostic	Ophthalmological
	EYE001	Cornea and external disease	H15821	Localized anterior staphyloma, right eye	cornea and external disease	0	1	agnostic	Ophthalmological
	EYE001	Cornea and external disease	H15822	Localized anterior staphyloma, left eye	cornea and external disease	0	1	agnostic	Ophthalmological
	EYE001	Cornea and external disease	H15823	Localized anterior staphyloma, bilateral	cornea and external disease	0	1	agnostic	Ophthalmological
	EYE001	Cornea and external disease	H15829	Localized anterior staphyloma, unspecified eye	cornea and external disease	0	1	agnostic	Ophthalmological
	EYE001	Cornea and external disease	H15831	Staphyloma posticum, right eye	cornea and external disease	0	1	agnostic	Ophthalmological
	EYE001	Cornea and external disease	H15832	Staphyloma posticum, left eye	cornea and external disease	0	1	agnostic	Ophthalmological
	EYE001	Cornea and external disease	H15833	Staphyloma posticum, bilateral	cornea and external disease	0	1	agnostic	Ophthalmological
	EYE001	Cornea and external disease	H15839	Staphyloma posticum, unspecified eye	cornea and external disease	0	1	agnostic	Ophthalmological
	EYE001	Cornea and external disease	H15841	Scleral ectasia, right eye	cornea and external disease	0	1	agnostic	Ophthalmological
	EYE001	Cornea and external disease	H15842	Scleral ectasia, left eye	cornea and external disease	0	1	agnostic	Ophthalmological
	EYE001	Cornea and external disease	H15843	Scleral ectasia, bilateral	cornea and external disease	0	1	agnostic	Ophthalmological
	EYE001	Cornea and external disease	H15849	Scleral ectasia, unspecified eye	cornea and external disease	0	1	agnostic	Ophthalmological
	EYE001	Cornea and external disease	H15851	Ring staphyloma, right eye	cornea and external disease	0	1	agnostic	Ophthalmological
	EYE001	Cornea and external disease	H15852	Ring staphyloma, left eye	cornea and external disease	0	1	agnostic	Ophthalmological
	EYE001	Cornea and external disease	H15853	Ring staphyloma, bilateral	cornea and external disease	0	1	agnostic	Ophthalmological
	EYE001	Cornea and external disease	H15859	Ring staphyloma, unspecified eye	cornea and external disease	0	1	agnostic	Ophthalmological
	EYE001	Cornea and external disease	H1589	Other disorders of sclera	cornea and external disease	0	1	agnostic	Ophthalmological
	EYE001	Cornea and external disease	H159	Unspecified disorder of sclera	cornea and external disease	0	1	agnostic	Ophthalmological
	EYE001	Cornea and external disease	H16001	Unspecified corneal ulcer, right eye	cornea and external disease	0	1	agnostic	Ophthalmological
	EYE001	Cornea and external disease	H16002	Unspecified corneal ulcer, left eye	cornea and external disease	0	1	agnostic	Ophthalmological
	EYE001	Cornea and external disease	H16003	Unspecified corneal ulcer, bilateral	cornea and external disease	0	1	agnostic	Ophthalmological
	EYE001	Cornea and external disease	H16009	Unspecified corneal ulcer, unspecified eye	cornea and external disease	0	1	agnostic	Ophthalmological
	EYE001	Cornea and external disease	H16011	Central corneal ulcer, right eye	cornea and external disease	0	1	agnostic	Ophthalmological
	EYE001	Cornea and external disease	H16012	Central corneal ulcer, left eye	cornea and external disease	0	1	agnostic	Ophthalmological
	EYE001	Cornea and external disease	H16013	Central corneal ulcer, bilateral	cornea and external disease	0	1	agnostic	Ophthalmological
	EYE001	Cornea and external disease	H16019	Central corneal ulcer, unspecified eye	cornea and external disease	0	1	agnostic	Ophthalmological
	EYE001	Cornea and external disease	H16021	Ring corneal ulcer, right eye	cornea and external disease	0	1	agnostic	Ophthalmological
	EYE001	Cornea and external disease	H16022	Ring corneal ulcer, left eye	cornea and external disease	0	1	agnostic	Ophthalmological
	EYE001	Cornea and external disease	H16023	Ring corneal ulcer, bilateral	cornea and external disease	0	1	agnostic	Ophthalmological
	EYE001	Cornea and external disease	H16029	Ring corneal ulcer, unspecified eye	cornea and external disease	0	1	agnostic	Ophthalmological
	EYE001	Cornea and external disease	H16031	Corneal ulcer with hypopyon, right eye	cornea and external disease	0	1	agnostic	Ophthalmological
	EYE001	Cornea and external disease	H16032	Corneal ulcer with hypopyon, left eye	cornea and external disease	0	1	agnostic	Ophthalmological
	EYE001	Cornea and external disease	H16033	Corneal ulcer with hypopyon, bilateral	cornea and external disease	0	1	agnostic	Ophthalmological
	EYE001	Cornea and external disease	H16039	Corneal ulcer with hypopyon, unspecified eye	cornea and external disease	0	1	agnostic	Ophthalmological
	EYE001	Cornea and external disease	H16041	Marginal corneal ulcer, right eye	cornea and external disease	0	1	agnostic	Ophthalmological
	EYE001	Cornea and external disease	H16042	Marginal corneal ulcer, left eye	cornea and external disease	0	1	agnostic	Ophthalmological
	EYE001	Cornea and external disease	H16043	Marginal corneal ulcer, bilateral	cornea and external disease	0	1	agnostic	Ophthalmological
	EYE001	Cornea and external disease	H16049	Marginal corneal ulcer, unspecified eye	cornea and external disease	0	1	agnostic	Ophthalmological
	EYE001	Cornea and external disease	H16051	Mooren's corneal ulcer, right eye	cornea and external disease	0	1	agnostic	Ophthalmological
	EYE001	Cornea and external disease	H16052	Mooren's corneal ulcer, left eye	cornea and external disease	0	1	agnostic	Ophthalmological
	EYE001	Cornea and external disease	H16053	Mooren's corneal ulcer, bilateral	cornea and external disease	0	1	agnostic	Ophthalmological
	EYE001	Cornea and external disease	H16059	Mooren's corneal ulcer, unspecified eye	cornea and external disease	0	1	agnostic	Ophthalmological
	EYE001	Cornea and external disease	H16061	Mycotic corneal ulcer, right eye	cornea and external disease	0	1	agnostic	Ophthalmological
	EYE001	Cornea and external disease	H16062	Mycotic corneal ulcer, left eye	cornea and external disease	0	1	agnostic	Ophthalmological
	EYE001	Cornea and external disease	H16063	Mycotic corneal ulcer, bilateral	cornea and external disease	0	1	agnostic	Ophthalmological
	EYE001	Cornea and external disease	H16069	Mycotic corneal ulcer, unspecified eye	cornea and external disease	0	1	agnostic	Ophthalmological
	EYE001	Cornea and external disease	H16071	Perforated corneal ulcer, right eye	cornea and external disease	0	1	agnostic	Ophthalmological
	EYE001	Cornea and external disease	H16072	Perforated corneal ulcer, left eye	cornea and external disease	0	1	agnostic	Ophthalmological
	EYE001	Cornea and external disease	H16073	Perforated corneal ulcer, bilateral	cornea and external disease	0	1	agnostic	Ophthalmological
	EYE001	Cornea and external disease	H16079	Perforated corneal ulcer, unspecified eye	cornea and external disease	0	1	agnostic	Ophthalmological
	EYE001	Cornea and external disease	H16101	Unspecified superficial keratitis, right eye	cornea and external disease	0	1	agnostic	Ophthalmological
	EYE001	Cornea and external disease	H16102	Unspecified superficial keratitis, left eye	cornea and external disease	0	1	agnostic	Ophthalmological
	EYE001	Cornea and external disease	H16103	Unspecified superficial keratitis, bilateral	cornea and external disease	0	1	agnostic	Ophthalmological
	EYE001	Cornea and external disease	H16109	Unspecified superficial keratitis, unspecified eye	cornea and external disease	0	1	agnostic	Ophthalmological
	EYE001	Cornea and external disease	H16111	Macular keratitis, right eye	cornea and external disease	0	1	agnostic	Ophthalmological
	EYE001	Cornea and external disease	H16112	Macular keratitis, left eye	cornea and external disease	0	1	agnostic	Ophthalmological
	EYE001	Cornea and external disease	H16113	Macular keratitis, bilateral	cornea and external disease	0	1	agnostic	Ophthalmological
	EYE001	Cornea and external disease	H16119	Macular keratitis, unspecified eye	cornea and external disease	0	1	agnostic	Ophthalmological
	EYE001	Cornea and external disease	H16121	Filamentary keratitis, right eye	cornea and external disease	0	1	agnostic	Ophthalmological
	EYE001	Cornea and external disease	H16122	Filamentary keratitis, left eye	cornea and external disease	0	1	agnostic	Ophthalmological
	EYE001	Cornea and external disease	H16123	Filamentary keratitis, bilateral	cornea and external disease	0	1	agnostic	Ophthalmological
	EYE001	Cornea and external disease	H16129	Filamentary keratitis, unspecified eye	cornea and external disease	0	1	agnostic	Ophthalmological
	EYE001	Cornea and external disease	H16131	Photokeratitis, right eye	cornea and external disease	0	1	agnostic	Ophthalmological
	EYE001	Cornea and external disease	H16132	Photokeratitis, left eye	cornea and external disease	0	1	agnostic	Ophthalmological
	EYE001	Cornea and external disease	H16133	Photokeratitis, bilateral	cornea and external disease	0	1	agnostic	Ophthalmological
	EYE001	Cornea and external disease	H16139	Photokeratitis, unspecified eye	cornea and external disease	0	1	agnostic	Ophthalmological
	EYE001	Cornea and external disease	H16141	Punctate keratitis, right eye	cornea and external disease	0	1	agnostic	Ophthalmological
	EYE001	Cornea and external disease	H16142	Punctate keratitis, left eye	cornea and external disease	0	1	agnostic	Ophthalmological
	EYE001	Cornea and external disease	H16143	Punctate keratitis, bilateral	cornea and external disease	0	1	agnostic	Ophthalmological
	EYE001	Cornea and external disease	H16149	Punctate keratitis, unspecified eye	cornea and external disease	0	1	agnostic	Ophthalmological
	EYE001	Cornea and external disease	H16201	Unspecified keratoconjunctivitis, right eye	cornea and external disease	0	1	agnostic	Ophthalmological
	EYE001	Cornea and external disease	H16202	Unspecified keratoconjunctivitis, left eye	cornea and external disease	0	1	agnostic	Ophthalmological
	EYE001	Cornea and external disease	H16203	Unspecified keratoconjunctivitis, bilateral	cornea and external disease	0	1	agnostic	Ophthalmological
	EYE001	Cornea and external disease	H16209	Unspecified keratoconjunctivitis, unspecified eye	cornea and external disease	0	1	agnostic	Ophthalmological
	EYE001	Cornea and external disease	H16211	Exposure keratoconjunctivitis, right eye	cornea and external disease	0	1	agnostic	Ophthalmological
	EYE001	Cornea and external disease	H16212	Exposure keratoconjunctivitis, left eye	cornea and external disease	0	1	agnostic	Ophthalmological
	EYE001	Cornea and external disease	H16213	Exposure keratoconjunctivitis, bilateral	cornea and external disease	0	1	agnostic	Ophthalmological
	EYE001	Cornea and external disease	H16219	Exposure keratoconjunctivitis, unspecified eye	cornea and external disease	0	1	agnostic	Ophthalmological
	EYE001	Cornea and external disease	H16221	Keratoconjunctivitis sicca, not specified as Sjogren's, right eye	cornea and external disease	0	1	agnostic	Ophthalmological
	EYE001	Cornea and external disease	H16222	Keratoconjunctivitis sicca, not specified as Sjogren's, left eye	cornea and external disease	0	1	agnostic	Ophthalmological
	EYE001	Cornea and external disease	H16223	Keratoconjunctivitis sicca, not specified as Sjogren's, bilateral	cornea and external disease	0	1	agnostic	Ophthalmological
	EYE001	Cornea and external disease	H16229	Keratoconjunctivitis sicca, not specified as Sjogren's, unspecified eye	cornea and external disease	0	1	agnostic	Ophthalmological
	EYE001	Cornea and external disease	H16231	Neurotrophic keratoconjunctivitis, right eye	cornea and external disease	0	1	agnostic	Ophthalmological
	EYE001	Cornea and external disease	H16232	Neurotrophic keratoconjunctivitis, left eye	cornea and external disease	0	1	agnostic	Ophthalmological
	EYE001	Cornea and external disease	H16233	Neurotrophic keratoconjunctivitis, bilateral	cornea and external disease	0	1	agnostic	Ophthalmological
	EYE001	Cornea and external disease	H16239	Neurotrophic keratoconjunctivitis, unspecified eye	cornea and external disease	0	1	agnostic	Ophthalmological
	EYE001	Cornea and external disease	H16241	Ophthalmia nodosa, right eye	cornea and external disease	0	1	agnostic	Ophthalmological
	EYE001	Cornea and external disease	H16242	Ophthalmia nodosa, left eye	cornea and external disease	0	1	agnostic	Ophthalmological
	EYE001	Cornea and external disease	H16243	Ophthalmia nodosa, bilateral	cornea and external disease	0	1	agnostic	Ophthalmological
	EYE001	Cornea and external disease	H16249	Ophthalmia nodosa, unspecified eye	cornea and external disease	0	1	agnostic	Ophthalmological
	EYE001	Cornea and external disease	H16251	Phlyctenular keratoconjunctivitis, right eye	cornea and external disease	0	1	agnostic	Ophthalmological
	EYE001	Cornea and external disease	H16252	Phlyctenular keratoconjunctivitis, left eye	cornea and external disease	0	1	agnostic	Ophthalmological
	EYE001	Cornea and external disease	H16253	Phlyctenular keratoconjunctivitis, bilateral	cornea and external disease	0	1	agnostic	Ophthalmological
	EYE001	Cornea and external disease	H16259	Phlyctenular keratoconjunctivitis, unspecified eye	cornea and external disease	0	1	agnostic	Ophthalmological
	EYE001	Cornea and external disease	H16261	Vernal keratoconjunctivitis, with limbar and corneal involvement, right eye	cornea and external disease	0	1	agnostic	Ophthalmological
	EYE001	Cornea and external disease	H16262	Vernal keratoconjunctivitis, with limbar and corneal involvement, left eye	cornea and external disease	0	1	agnostic	Ophthalmological
	EYE001	Cornea and external disease	H16263	Vernal keratoconjunctivitis, with limbar and corneal involvement, bilateral	cornea and external disease	0	1	agnostic	Ophthalmological
	EYE001	Cornea and external disease	H16269	Vernal keratoconjunctivitis, with limbar and corneal involvement, unspecified eye	cornea and external disease	0	1	agnostic	Ophthalmological
	EYE001	Cornea and external disease	H16291	Other keratoconjunctivitis, right eye	cornea and external disease	0	1	agnostic	Ophthalmological
	EYE001	Cornea and external disease	H16292	Other keratoconjunctivitis, left eye	cornea and external disease	0	1	agnostic	Ophthalmological
	EYE001	Cornea and external disease	H16293	Other keratoconjunctivitis, bilateral	cornea and external disease	0	1	agnostic	Ophthalmological
	EYE001	Cornea and external disease	H16299	Other keratoconjunctivitis, unspecified eye	cornea and external disease	0	1	agnostic	Ophthalmological
	EYE001	Cornea and external disease	H16301	Unspecified interstitial keratitis, right eye	cornea and external disease	0	1	agnostic	Ophthalmological
	EYE001	Cornea and external disease	H16302	Unspecified interstitial keratitis, left eye	cornea and external disease	0	1	agnostic	Ophthalmological
	EYE001	Cornea and external disease	H16303	Unspecified interstitial keratitis, bilateral	cornea and external disease	0	1	agnostic	Ophthalmological
	EYE001	Cornea and external disease	H16309	Unspecified interstitial keratitis, unspecified eye	cornea and external disease	0	1	agnostic	Ophthalmological
	EYE001	Cornea and external disease	H16311	Corneal abscess, right eye	cornea and external disease	0	1	agnostic	Ophthalmological
	EYE001	Cornea and external disease	H16312	Corneal abscess, left eye	cornea and external disease	0	1	agnostic	Ophthalmological
	EYE001	Cornea and external disease	H16313	Corneal abscess, bilateral	cornea and external disease	0	1	agnostic	Ophthalmological
	EYE001	Cornea and external disease	H16319	Corneal abscess, unspecified eye	cornea and external disease	0	1	agnostic	Ophthalmological
	EYE001	Cornea and external disease	H16321	Diffuse interstitial keratitis, right eye	cornea and external disease	0	1	agnostic	Ophthalmological
	EYE001	Cornea and external disease	H16322	Diffuse interstitial keratitis, left eye	cornea and external disease	0	1	agnostic	Ophthalmological
	EYE001	Cornea and external disease	H16323	Diffuse interstitial keratitis, bilateral	cornea and external disease	0	1	agnostic	Ophthalmological
	EYE001	Cornea and external disease	H16329	Diffuse interstitial keratitis, unspecified eye	cornea and external disease	0	1	agnostic	Ophthalmological
	EYE001	Cornea and external disease	H16331	Sclerosing keratitis, right eye	cornea and external disease	0	1	agnostic	Ophthalmological
	EYE001	Cornea and external disease	H16332	Sclerosing keratitis, left eye	cornea and external disease	0	1	agnostic	Ophthalmological
	EYE001	Cornea and external disease	H16333	Sclerosing keratitis, bilateral	cornea and external disease	0	1	agnostic	Ophthalmological
	EYE001	Cornea and external disease	H16339	Sclerosing keratitis, unspecified eye	cornea and external disease	0	1	agnostic	Ophthalmological
	EYE001	Cornea and external disease	H16391	Other interstitial and deep keratitis, right eye	cornea and external disease	0	1	agnostic	Ophthalmological
	EYE001	Cornea and external disease	H16392	Other interstitial and deep keratitis, left eye	cornea and external disease	0	1	agnostic	Ophthalmological
	EYE001	Cornea and external disease	H16393	Other interstitial and deep keratitis, bilateral	cornea and external disease	0	1	agnostic	Ophthalmological
	EYE001	Cornea and external disease	H16399	Other interstitial and deep keratitis, unspecified eye	cornea and external disease	0	1	agnostic	Ophthalmological
	EYE001	Cornea and external disease	H16401	Unspecified corneal neovascularization, right eye	cornea and external disease	0	1	agnostic	Ophthalmological
	EYE001	Cornea and external disease	H16402	Unspecified corneal neovascularization, left eye	cornea and external disease	0	1	agnostic	Ophthalmological
	EYE001	Cornea and external disease	H16403	Unspecified corneal neovascularization, bilateral	cornea and external disease	0	1	agnostic	Ophthalmological
	EYE001	Cornea and external disease	H16409	Unspecified corneal neovascularization, unspecified eye	cornea and external disease	0	1	agnostic	Ophthalmological
	EYE001	Cornea and external disease	H16411	Ghost vessels (corneal), right eye	cornea and external disease	0	1	agnostic	Ophthalmological
	EYE001	Cornea and external disease	H16412	Ghost vessels (corneal), left eye	cornea and external disease	0	1	agnostic	Ophthalmological
	EYE001	Cornea and external disease	H16413	Ghost vessels (corneal), bilateral	cornea and external disease	0	1	agnostic	Ophthalmological
	EYE001	Cornea and external disease	H16419	Ghost vessels (corneal), unspecified eye	cornea and external disease	0	1	agnostic	Ophthalmological
	EYE001	Cornea and external disease	H16421	Pannus (corneal), right eye	cornea and external disease	0	1	agnostic	Ophthalmological
	EYE001	Cornea and external disease	H16422	Pannus (corneal), left eye	cornea and external disease	0	1	agnostic	Ophthalmological
	EYE001	Cornea and external disease	H16423	Pannus (corneal), bilateral	cornea and external disease	0	1	agnostic	Ophthalmological
	EYE001	Cornea and external disease	H16429	Pannus (corneal), unspecified eye	cornea and external disease	0	1	agnostic	Ophthalmological
	EYE001	Cornea and external disease	H16431	Localized vascularization of cornea, right eye	cornea and external disease	0	1	agnostic	Ophthalmological
	EYE001	Cornea and external disease	H16432	Localized vascularization of cornea, left eye	cornea and external disease	0	1	agnostic	Ophthalmological
	EYE001	Cornea and external disease	H16433	Localized vascularization of cornea, bilateral	cornea and external disease	0	1	agnostic	Ophthalmological
	EYE001	Cornea and external disease	H16439	Localized vascularization of cornea, unspecified eye	cornea and external disease	0	1	agnostic	Ophthalmological
	EYE001	Cornea and external disease	H16441	Deep vascularization of cornea, right eye	cornea and external disease	0	1	agnostic	Ophthalmological
	EYE001	Cornea and external disease	H16442	Deep vascularization of cornea, left eye	cornea and external disease	0	1	agnostic	Ophthalmological
	EYE001	Cornea and external disease	H16443	Deep vascularization of cornea, bilateral	cornea and external disease	0	1	agnostic	Ophthalmological
	EYE001	Cornea and external disease	H16449	Deep vascularization of cornea, unspecified eye	cornea and external disease	0	1	agnostic	Ophthalmological
	EYE001	Cornea and external disease	H168	Other keratitis	cornea and external disease	0	1	agnostic	Ophthalmological
	EYE001	Cornea and external disease	H169	Unspecified keratitis	cornea and external disease	0	1	agnostic	Ophthalmological
	EYE001	Cornea and external disease	H1700	Adherent leukoma, unspecified eye	cornea and external disease	0	1	agnostic	Ophthalmological
	EYE001	Cornea and external disease	H1701	Adherent leukoma, right eye	cornea and external disease	0	1	agnostic	Ophthalmological
	EYE001	Cornea and external disease	H1702	Adherent leukoma, left eye	cornea and external disease	0	1	agnostic	Ophthalmological
	EYE001	Cornea and external disease	H1703	Adherent leukoma, bilateral	cornea and external disease	0	1	agnostic	Ophthalmological
	EYE001	Cornea and external disease	H1710	Central corneal opacity, unspecified eye	cornea and external disease	0	1	agnostic	Ophthalmological
	EYE001	Cornea and external disease	H1711	Central corneal opacity, right eye	cornea and external disease	0	1	agnostic	Ophthalmological
	EYE001	Cornea and external disease	H1712	Central corneal opacity, left eye	cornea and external disease	0	1	agnostic	Ophthalmological
	EYE001	Cornea and external disease	H1713	Central corneal opacity, bilateral	cornea and external disease	0	1	agnostic	Ophthalmological
	EYE001	Cornea and external disease	H17811	Minor opacity of cornea, right eye	cornea and external disease	0	1	agnostic	Ophthalmological
	EYE001	Cornea and external disease	H17812	Minor opacity of cornea, left eye	cornea and external disease	0	1	agnostic	Ophthalmological
	EYE001	Cornea and external disease	H17813	Minor opacity of cornea, bilateral	cornea and external disease	0	1	agnostic	Ophthalmological
	EYE001	Cornea and external disease	H17819	Minor opacity of cornea, unspecified eye	cornea and external disease	0	1	agnostic	Ophthalmological
	EYE001	Cornea and external disease	H17821	Peripheral opacity of cornea, right eye	cornea and external disease	0	1	agnostic	Ophthalmological
	EYE001	Cornea and external disease	H17822	Peripheral opacity of cornea, left eye	cornea and external disease	0	1	agnostic	Ophthalmological
	EYE001	Cornea and external disease	H17823	Peripheral opacity of cornea, bilateral	cornea and external disease	0	1	agnostic	Ophthalmological
	EYE001	Cornea and external disease	H17829	Peripheral opacity of cornea, unspecified eye	cornea and external disease	0	1	agnostic	Ophthalmological
	EYE001	Cornea and external disease	H1789	Other corneal scars and opacities	cornea and external disease	0	1	agnostic	Ophthalmological
	EYE001	Cornea and external disease	H179	Unspecified corneal scar and opacity	cornea and external disease	0	1	agnostic	Ophthalmological
	EYE001	Cornea and external disease	H18001	Unspecified corneal deposit, right eye	cornea and external disease	0	1	agnostic	Ophthalmological
	EYE001	Cornea and external disease	H18002	Unspecified corneal deposit, left eye	cornea and external disease	0	1	agnostic	Ophthalmological
	EYE001	Cornea and external disease	H18003	Unspecified corneal deposit, bilateral	cornea and external disease	0	1	agnostic	Ophthalmological
	EYE001	Cornea and external disease	H18009	Unspecified corneal deposit, unspecified eye	cornea and external disease	0	1	agnostic	Ophthalmological
	EYE001	Cornea and external disease	H18011	Anterior corneal pigmentations, right eye	cornea and external disease	0	1	agnostic	Ophthalmological
	EYE001	Cornea and external disease	H18012	Anterior corneal pigmentations, left eye	cornea and external disease	0	1	agnostic	Ophthalmological
	EYE001	Cornea and external disease	H18013	Anterior corneal pigmentations, bilateral	cornea and external disease	0	1	agnostic	Ophthalmological
	EYE001	Cornea and external disease	H18019	Anterior corneal pigmentations, unspecified eye	cornea and external disease	0	1	agnostic	Ophthalmological
	EYE001	Cornea and external disease	H18021	Argentous corneal deposits, right eye	cornea and external disease	0	1	agnostic	Ophthalmological
	EYE001	Cornea and external disease	H18022	Argentous corneal deposits, left eye	cornea and external disease	0	1	agnostic	Ophthalmological
	EYE001	Cornea and external disease	H18023	Argentous corneal deposits, bilateral	cornea and external disease	0	1	agnostic	Ophthalmological
	EYE001	Cornea and external disease	H18029	Argentous corneal deposits, unspecified eye	cornea and external disease	0	1	agnostic	Ophthalmological
	EYE001	Cornea and external disease	H18031	Corneal deposits in metabolic disorders, right eye	cornea and external disease	0	1	agnostic	Ophthalmological
	EYE001	Cornea and external disease	H18032	Corneal deposits in metabolic disorders, left eye	cornea and external disease	0	1	agnostic	Ophthalmological
	EYE001	Cornea and external disease	H18033	Corneal deposits in metabolic disorders, bilateral	cornea and external disease	0	1	agnostic	Ophthalmological
	EYE001	Cornea and external disease	H18039	Corneal deposits in metabolic disorders, unspecified eye	cornea and external disease	0	1	agnostic	Ophthalmological
	EYE001	Cornea and external disease	H18041	Kayser-Fleischer ring, right eye	cornea and external disease	0	1	agnostic	Ophthalmological
	EYE001	Cornea and external disease	H18042	Kayser-Fleischer ring, left eye	cornea and external disease	0	1	agnostic	Ophthalmological
	EYE001	Cornea and external disease	H18043	Kayser-Fleischer ring, bilateral	cornea and external disease	0	1	agnostic	Ophthalmological
	EYE001	Cornea and external disease	H18049	Kayser-Fleischer ring, unspecified eye	cornea and external disease	0	1	agnostic	Ophthalmological
	EYE001	Cornea and external disease	H18051	Posterior corneal pigmentations, right eye	cornea and external disease	0	1	agnostic	Ophthalmological
	EYE001	Cornea and external disease	H18052	Posterior corneal pigmentations, left eye	cornea and external disease	0	1	agnostic	Ophthalmological
	EYE001	Cornea and external disease	H18053	Posterior corneal pigmentations, bilateral	cornea and external disease	0	1	agnostic	Ophthalmological
	EYE001	Cornea and external disease	H18059	Posterior corneal pigmentations, unspecified eye	cornea and external disease	0	1	agnostic	Ophthalmological
	EYE001	Cornea and external disease	H18061	Stromal corneal pigmentations, right eye	cornea and external disease	0	1	agnostic	Ophthalmological
	EYE001	Cornea and external disease	H18062	Stromal corneal pigmentations, left eye	cornea and external disease	0	1	agnostic	Ophthalmological
	EYE001	Cornea and external disease	H18063	Stromal corneal pigmentations, bilateral	cornea and external disease	0	1	agnostic	Ophthalmological
	EYE001	Cornea and external disease	H18069	Stromal corneal pigmentations, unspecified eye	cornea and external disease	0	1	agnostic	Ophthalmological
	EYE001	Cornea and external disease	H1810	Bullous keratopathy, unspecified eye	cornea and external disease	0	1	agnostic	Ophthalmological
	EYE001	Cornea and external disease	H1811	Bullous keratopathy, right eye	cornea and external disease	0	1	agnostic	Ophthalmological
	EYE001	Cornea and external disease	H1812	Bullous keratopathy, left eye	cornea and external disease	0	1	agnostic	Ophthalmological
	EYE001	Cornea and external disease	H1813	Bullous keratopathy, bilateral	cornea and external disease	0	1	agnostic	Ophthalmological
	EYE001	Cornea and external disease	H1820	Unspecified corneal edema	cornea and external disease	0	1	agnostic	Ophthalmological
	EYE001	Cornea and external disease	H18211	Corneal edema secondary to contact lens, right eye	cornea and external disease	0	1	agnostic	Ophthalmological
	EYE001	Cornea and external disease	H18212	Corneal edema secondary to contact lens, left eye	cornea and external disease	0	1	agnostic	Ophthalmological
	EYE001	Cornea and external disease	H18213	Corneal edema secondary to contact lens, bilateral	cornea and external disease	0	1	agnostic	Ophthalmological
	EYE001	Cornea and external disease	H18219	Corneal edema secondary to contact lens, unspecified eye	cornea and external disease	0	1	agnostic	Ophthalmological
	EYE001	Cornea and external disease	H18221	Idiopathic corneal edema, right eye	cornea and external disease	0	1	agnostic	Ophthalmological
	EYE001	Cornea and external disease	H18222	Idiopathic corneal edema, left eye	cornea and external disease	0	1	agnostic	Ophthalmological
	EYE001	Cornea and external disease	H18223	Idiopathic corneal edema, bilateral	cornea and external disease	0	1	agnostic	Ophthalmological
	EYE001	Cornea and external disease	H18229	Idiopathic corneal edema, unspecified eye	cornea and external disease	0	1	agnostic	Ophthalmological
	EYE001	Cornea and external disease	H18231	Secondary corneal edema, right eye	cornea and external disease	0	1	agnostic	Ophthalmological
	EYE001	Cornea and external disease	H18232	Secondary corneal edema, left eye	cornea and external disease	0	1	agnostic	Ophthalmological
	EYE001	Cornea and external disease	H18233	Secondary corneal edema, bilateral	cornea and external disease	0	1	agnostic	Ophthalmological
	EYE001	Cornea and external disease	H18239	Secondary corneal edema, unspecified eye	cornea and external disease	0	1	agnostic	Ophthalmological
	EYE001	Cornea and external disease	H1830	Unspecified corneal membrane change	cornea and external disease	0	1	agnostic	Ophthalmological
	EYE001	Cornea and external disease	H18311	Folds and rupture in Bowman's membrane, right eye	cornea and external disease	0	1	agnostic	Ophthalmological
	EYE001	Cornea and external disease	H18312	Folds and rupture in Bowman's membrane, left eye	cornea and external disease	0	1	agnostic	Ophthalmological
	EYE001	Cornea and external disease	H18313	Folds and rupture in Bowman's membrane, bilateral	cornea and external disease	0	1	agnostic	Ophthalmological
	EYE001	Cornea and external disease	H18319	Folds and rupture in Bowman's membrane, unspecified eye	cornea and external disease	0	1	agnostic	Ophthalmological
	EYE001	Cornea and external disease	H18321	Folds in Descemet's membrane, right eye	cornea and external disease	0	1	agnostic	Ophthalmological
	EYE001	Cornea and external disease	H18322	Folds in Descemet's membrane, left eye	cornea and external disease	0	1	agnostic	Ophthalmological
	EYE001	Cornea and external disease	H18323	Folds in Descemet's membrane, bilateral	cornea and external disease	0	1	agnostic	Ophthalmological
	EYE001	Cornea and external disease	H18329	Folds in Descemet's membrane, unspecified eye	cornea and external disease	0	1	agnostic	Ophthalmological
	EYE001	Cornea and external disease	H18331	Rupture in Descemet's membrane, right eye	cornea and external disease	0	1	agnostic	Ophthalmological
	EYE001	Cornea and external disease	H18332	Rupture in Descemet's membrane, left eye	cornea and external disease	0	1	agnostic	Ophthalmological
	EYE001	Cornea and external disease	H18333	Rupture in Descemet's membrane, bilateral	cornea and external disease	0	1	agnostic	Ophthalmological
	EYE001	Cornea and external disease	H18339	Rupture in Descemet's membrane, unspecified eye	cornea and external disease	0	1	agnostic	Ophthalmological
	EYE001	Cornea and external disease	H1840	Unspecified corneal degeneration	cornea and external disease	0	1	agnostic	Ophthalmological
	EYE001	Cornea and external disease	H18411	Arcus senilis, right eye	cornea and external disease	0	1	agnostic	Ophthalmological
	EYE001	Cornea and external disease	H18412	Arcus senilis, left eye	cornea and external disease	0	1	agnostic	Ophthalmological
	EYE001	Cornea and external disease	H18413	Arcus senilis, bilateral	cornea and external disease	0	1	agnostic	Ophthalmological
	EYE001	Cornea and external disease	H18419	Arcus senilis, unspecified eye	cornea and external disease	0	1	agnostic	Ophthalmological
	EYE001	Cornea and external disease	H18421	Band keratopathy, right eye	cornea and external disease	0	1	agnostic	Ophthalmological
	EYE001	Cornea and external disease	H18422	Band keratopathy, left eye	cornea and external disease	0	1	agnostic	Ophthalmological
	EYE001	Cornea and external disease	H18423	Band keratopathy, bilateral	cornea and external disease	0	1	agnostic	Ophthalmological
	EYE001	Cornea and external disease	H18429	Band keratopathy, unspecified eye	cornea and external disease	0	1	agnostic	Ophthalmological
	EYE001	Cornea and external disease	H1843	Other calcerous corneal degeneration	cornea and external disease	0	1	agnostic	Ophthalmological
	EYE001	Cornea and external disease	H18441	Keratomalacia, right eye	cornea and external disease	0	1	agnostic	Ophthalmological
	EYE001	Cornea and external disease	H18442	Keratomalacia, left eye	cornea and external disease	0	1	agnostic	Ophthalmological
	EYE001	Cornea and external disease	H18443	Keratomalacia, bilateral	cornea and external disease	0	1	agnostic	Ophthalmological
	EYE001	Cornea and external disease	H18449	Keratomalacia, unspecified eye	cornea and external disease	0	1	agnostic	Ophthalmological
	EYE001	Cornea and external disease	H18451	Nodular corneal degeneration, right eye	cornea and external disease	0	1	agnostic	Ophthalmological
	EYE001	Cornea and external disease	H18452	Nodular corneal degeneration, left eye	cornea and external disease	0	1	agnostic	Ophthalmological
	EYE001	Cornea and external disease	H18453	Nodular corneal degeneration, bilateral	cornea and external disease	0	1	agnostic	Ophthalmological
	EYE001	Cornea and external disease	H18459	Nodular corneal degeneration, unspecified eye	cornea and external disease	0	1	agnostic	Ophthalmological
	EYE001	Cornea and external disease	H18461	Peripheral corneal degeneration, right eye	cornea and external disease	0	1	agnostic	Ophthalmological
	EYE001	Cornea and external disease	H18462	Peripheral corneal degeneration, left eye	cornea and external disease	0	1	agnostic	Ophthalmological
	EYE001	Cornea and external disease	H18463	Peripheral corneal degeneration, bilateral	cornea and external disease	0	1	agnostic	Ophthalmological
	EYE001	Cornea and external disease	H18469	Peripheral corneal degeneration, unspecified eye	cornea and external disease	0	1	agnostic	Ophthalmological
	EYE001	Cornea and external disease	H1849	Other corneal degeneration	cornea and external disease	0	1	agnostic	Ophthalmological
	EYE001	Cornea and external disease	H1850	Unspecified hereditary corneal dystrophies	cornea and external disease	0	1	agnostic	Ophthalmological
	EYE001	Cornea and external disease	H18501	Unspecified hereditary corneal dystrophies, right eye	cornea and external disease	0	1	agnostic	Ophthalmological
	EYE001	Cornea and external disease	H18502	Unspecified hereditary corneal dystrophies, left eye	cornea and external disease	0	1	agnostic	Ophthalmological
	EYE001	Cornea and external disease	H18503	Unspecified hereditary corneal dystrophies, bilateral	cornea and external disease	0	1	agnostic	Ophthalmological
	EYE001	Cornea and external disease	H18509	Unspecified hereditary corneal dystrophies, unspecified eye	cornea and external disease	0	1	agnostic	Ophthalmological
	EYE001	Cornea and external disease	H1851	Endothelial corneal dystrophy	cornea and external disease	0	1	agnostic	Ophthalmological
	EYE001	Cornea and external disease	H18511	Endothelial corneal dystrophy, right eye	cornea and external disease	0	1	agnostic	Ophthalmological
	EYE001	Cornea and external disease	H18512	Endothelial corneal dystrophy, left eye	cornea and external disease	0	1	agnostic	Ophthalmological
	EYE001	Cornea and external disease	H18513	Endothelial corneal dystrophy, bilateral	cornea and external disease	0	1	agnostic	Ophthalmological
	EYE001	Cornea and external disease	H18519	Endothelial corneal dystrophy, unspecified eye	cornea and external disease	0	1	agnostic	Ophthalmological
	EYE001	Cornea and external disease	H1852	Epithelial (juvenile) corneal dystrophy	cornea and external disease	0	1	agnostic	Ophthalmological
	EYE001	Cornea and external disease	H18521	Epithelial (juvenile) corneal dystrophy, right eye	cornea and external disease	0	1	agnostic	Ophthalmological
	EYE001	Cornea and external disease	H18522	Epithelial (juvenile) corneal dystrophy, left eye	cornea and external disease	0	1	agnostic	Ophthalmological
	EYE001	Cornea and external disease	H18523	Epithelial (juvenile) corneal dystrophy, bilateral	cornea and external disease	0	1	agnostic	Ophthalmological
	EYE001	Cornea and external disease	H18529	Epithelial (juvenile) corneal dystrophy, unspecified eye	cornea and external disease	0	1	agnostic	Ophthalmological
	EYE001	Cornea and external disease	H1853	Granular corneal dystrophy	cornea and external disease	0	1	agnostic	Ophthalmological
	EYE001	Cornea and external disease	H18531	Granular corneal dystrophy, right eye	cornea and external disease	0	1	agnostic	Ophthalmological
	EYE001	Cornea and external disease	H18532	Granular corneal dystrophy, left eye	cornea and external disease	0	1	agnostic	Ophthalmological
	EYE001	Cornea and external disease	H18533	Granular corneal dystrophy, bilateral	cornea and external disease	0	1	agnostic	Ophthalmological
	EYE001	Cornea and external disease	H18539	Granular corneal dystrophy, unspecified eye	cornea and external disease	0	1	agnostic	Ophthalmological
	EYE001	Cornea and external disease	H1854	Lattice corneal dystrophy	cornea and external disease	0	1	agnostic	Ophthalmological
	EYE001	Cornea and external disease	H18541	Lattice corneal dystrophy, right eye	cornea and external disease	0	1	agnostic	Ophthalmological
	EYE001	Cornea and external disease	H18542	Lattice corneal dystrophy, left eye	cornea and external disease	0	1	agnostic	Ophthalmological
	EYE001	Cornea and external disease	H18543	Lattice corneal dystrophy, bilateral	cornea and external disease	0	1	agnostic	Ophthalmological
	EYE001	Cornea and external disease	H18549	Lattice corneal dystrophy, unspecified eye	cornea and external disease	0	1	agnostic	Ophthalmological
	EYE001	Cornea and external disease	H1855	Macular corneal dystrophy	cornea and external disease	0	1	agnostic	Ophthalmological
	EYE001	Cornea and external disease	H18551	Macular corneal dystrophy, right eye	cornea and external disease	0	1	agnostic	Ophthalmological
	EYE001	Cornea and external disease	H18552	Macular corneal dystrophy, left eye	cornea and external disease	0	1	agnostic	Ophthalmological
	EYE001	Cornea and external disease	H18553	Macular corneal dystrophy, bilateral	cornea and external disease	0	1	agnostic	Ophthalmological
	EYE001	Cornea and external disease	H18559	Macular corneal dystrophy, unspecified eye	cornea and external disease	0	1	agnostic	Ophthalmological
	EYE001	Cornea and external disease	H1859	Other hereditary corneal dystrophies	cornea and external disease	0	1	agnostic	Ophthalmological
	EYE001	Cornea and external disease	H18591	Other hereditary corneal dystrophies, right eye	cornea and external disease	0	1	agnostic	Ophthalmological
	EYE001	Cornea and external disease	H18592	Other hereditary corneal dystrophies, left eye	cornea and external disease	0	1	agnostic	Ophthalmological
	EYE001	Cornea and external disease	H18593	Other hereditary corneal dystrophies, bilateral	cornea and external disease	0	1	agnostic	Ophthalmological
	EYE001	Cornea and external disease	H18599	Other hereditary corneal dystrophies, unspecified eye	cornea and external disease	0	1	agnostic	Ophthalmological
	EYE001	Cornea and external disease	H18601	Keratoconus, unspecified, right eye	cornea and external disease	0	1	agnostic	Ophthalmological
	EYE001	Cornea and external disease	H18602	Keratoconus, unspecified, left eye	cornea and external disease	0	1	agnostic	Ophthalmological
	EYE001	Cornea and external disease	H18603	Keratoconus, unspecified, bilateral	cornea and external disease	0	1	agnostic	Ophthalmological
	EYE001	Cornea and external disease	H18609	Keratoconus, unspecified, unspecified eye	cornea and external disease	0	1	agnostic	Ophthalmological
	EYE001	Cornea and external disease	H18611	Keratoconus, stable, right eye	cornea and external disease	0	1	agnostic	Ophthalmological
	EYE001	Cornea and external disease	H18612	Keratoconus, stable, left eye	cornea and external disease	0	1	agnostic	Ophthalmological
	EYE001	Cornea and external disease	H18613	Keratoconus, stable, bilateral	cornea and external disease	0	1	agnostic	Ophthalmological
	EYE001	Cornea and external disease	H18619	Keratoconus, stable, unspecified eye	cornea and external disease	0	1	agnostic	Ophthalmological
	EYE001	Cornea and external disease	H18621	Keratoconus, unstable, right eye	cornea and external disease	0	1	agnostic	Ophthalmological
	EYE001	Cornea and external disease	H18622	Keratoconus, unstable, left eye	cornea and external disease	0	1	agnostic	Ophthalmological
	EYE001	Cornea and external disease	H18623	Keratoconus, unstable, bilateral	cornea and external disease	0	1	agnostic	Ophthalmological
	EYE001	Cornea and external disease	H18629	Keratoconus, unstable, unspecified eye	cornea and external disease	0	1	agnostic	Ophthalmological
	EYE001	Cornea and external disease	H1870	Unspecified corneal deformity	cornea and external disease	0	1	agnostic	Ophthalmological
	EYE001	Cornea and external disease	H18711	Corneal ectasia, right eye	cornea and external disease	0	1	agnostic	Ophthalmological
	EYE001	Cornea and external disease	H18712	Corneal ectasia, left eye	cornea and external disease	0	1	agnostic	Ophthalmological
	EYE001	Cornea and external disease	H18713	Corneal ectasia, bilateral	cornea and external disease	0	1	agnostic	Ophthalmological
	EYE001	Cornea and external disease	H18719	Corneal ectasia, unspecified eye	cornea and external disease	0	1	agnostic	Ophthalmological
	EYE001	Cornea and external disease	H18721	Corneal staphyloma, right eye	cornea and external disease	0	1	agnostic	Ophthalmological
	EYE001	Cornea and external disease	H18722	Corneal staphyloma, left eye	cornea and external disease	0	1	agnostic	Ophthalmological
	EYE001	Cornea and external disease	H18723	Corneal staphyloma, bilateral	cornea and external disease	0	1	agnostic	Ophthalmological
	EYE001	Cornea and external disease	H18729	Corneal staphyloma, unspecified eye	cornea and external disease	0	1	agnostic	Ophthalmological
	EYE001	Cornea and external disease	H18731	Descemetocele, right eye	cornea and external disease	0	1	agnostic	Ophthalmological
	EYE001	Cornea and external disease	H18732	Descemetocele, left eye	cornea and external disease	0	1	agnostic	Ophthalmological
	EYE001	Cornea and external disease	H18733	Descemetocele, bilateral	cornea and external disease	0	1	agnostic	Ophthalmological
	EYE001	Cornea and external disease	H18739	Descemetocele, unspecified eye	cornea and external disease	0	1	agnostic	Ophthalmological
	EYE001	Cornea and external disease	H18791	Other corneal deformities, right eye	cornea and external disease	0	1	agnostic	Ophthalmological
	EYE001	Cornea and external disease	H18792	Other corneal deformities, left eye	cornea and external disease	0	1	agnostic	Ophthalmological
	EYE001	Cornea and external disease	H18793	Other corneal deformities, bilateral	cornea and external disease	0	1	agnostic	Ophthalmological
	EYE001	Cornea and external disease	H18799	Other corneal deformities, unspecified eye	cornea and external disease	0	1	agnostic	Ophthalmological
	EYE001	Cornea and external disease	H18811	Anesthesia and hypoesthesia of cornea, right eye	cornea and external disease	0	1	agnostic	Ophthalmological
	EYE001	Cornea and external disease	H18812	Anesthesia and hypoesthesia of cornea, left eye	cornea and external disease	0	1	agnostic	Ophthalmological
	EYE001	Cornea and external disease	H18813	Anesthesia and hypoesthesia of cornea, bilateral	cornea and external disease	0	1	agnostic	Ophthalmological
	EYE001	Cornea and external disease	H18819	Anesthesia and hypoesthesia of cornea, unspecified eye	cornea and external disease	0	1	agnostic	Ophthalmological
	EYE001	Cornea and external disease	H18821	Corneal disorder due to contact lens, right eye	cornea and external disease	0	1	agnostic	Ophthalmological
	EYE001	Cornea and external disease	H18822	Corneal disorder due to contact lens, left eye	cornea and external disease	0	1	agnostic	Ophthalmological
	EYE001	Cornea and external disease	H18823	Corneal disorder due to contact lens, bilateral	cornea and external disease	0	1	agnostic	Ophthalmological
	EYE001	Cornea and external disease	H18829	Corneal disorder due to contact lens, unspecified eye	cornea and external disease	0	1	agnostic	Ophthalmological
	EYE001	Cornea and external disease	H18831	Recurrent erosion of cornea, right eye	cornea and external disease	0	1	agnostic	Ophthalmological
	EYE001	Cornea and external disease	H18832	Recurrent erosion of cornea, left eye	cornea and external disease	0	1	agnostic	Ophthalmological
	EYE001	Cornea and external disease	H18833	Recurrent erosion of cornea, bilateral	cornea and external disease	0	1	agnostic	Ophthalmological
	EYE001	Cornea and external disease	H18839	Recurrent erosion of cornea, unspecified eye	cornea and external disease	0	1	agnostic	Ophthalmological
	EYE001	Cornea and external disease	H18891	Other specified disorders of cornea, right eye	cornea and external disease	0	1	agnostic	Ophthalmological
	EYE001	Cornea and external disease	H18892	Other specified disorders of cornea, left eye	cornea and external disease	0	1	agnostic	Ophthalmological
	EYE001	Cornea and external disease	H18893	Other specified disorders of cornea, bilateral	cornea and external disease	0	1	agnostic	Ophthalmological
	EYE001	Cornea and external disease	H18899	Other specified disorders of cornea, unspecified eye	cornea and external disease	0	1	agnostic	Ophthalmological
	EYE001	Cornea and external disease	H189	Unspecified disorder of cornea	cornea and external disease	0	1	agnostic	Ophthalmological
	EYE004	Uveitis and ocular inflammation	H2000	Unspecified acute and subacute iridocyclitis	uveitis and ocular inflammation	0	1	agnostic	Ophthalmological
	EYE004	Uveitis and ocular inflammation	H20011	Primary iridocyclitis, right eye	uveitis and ocular inflammation	0	1	agnostic	Ophthalmological
	EYE004	Uveitis and ocular inflammation	H20012	Primary iridocyclitis, left eye	uveitis and ocular inflammation	0	1	agnostic	Ophthalmological
	EYE004	Uveitis and ocular inflammation	H20013	Primary iridocyclitis, bilateral	uveitis and ocular inflammation	0	1	agnostic	Ophthalmological
	EYE004	Uveitis and ocular inflammation	H20019	Primary iridocyclitis, unspecified eye	uveitis and ocular inflammation	0	1	agnostic	Ophthalmological
	EYE004	Uveitis and ocular inflammation	H20021	Recurrent acute iridocyclitis, right eye	uveitis and ocular inflammation	0	1	agnostic	Ophthalmological
	EYE004	Uveitis and ocular inflammation	H20022	Recurrent acute iridocyclitis, left eye	uveitis and ocular inflammation	0	1	agnostic	Ophthalmological
	EYE004	Uveitis and ocular inflammation	H20023	Recurrent acute iridocyclitis, bilateral	uveitis and ocular inflammation	0	1	agnostic	Ophthalmological
	EYE004	Uveitis and ocular inflammation	H20029	Recurrent acute iridocyclitis, unspecified eye	uveitis and ocular inflammation	0	1	agnostic	Ophthalmological
	EYE004	Uveitis and ocular inflammation	H20031	Secondary infectious iridocyclitis, right eye	uveitis and ocular inflammation	0	1	agnostic	Ophthalmological
	EYE004	Uveitis and ocular inflammation	H20032	Secondary infectious iridocyclitis, left eye	uveitis and ocular inflammation	0	1	agnostic	Ophthalmological
	EYE004	Uveitis and ocular inflammation	H20033	Secondary infectious iridocyclitis, bilateral	uveitis and ocular inflammation	0	1	agnostic	Ophthalmological
	EYE004	Uveitis and ocular inflammation	H20039	Secondary infectious iridocyclitis, unspecified eye	uveitis and ocular inflammation	0	1	agnostic	Ophthalmological
	EYE004	Uveitis and ocular inflammation	H20041	Secondary noninfectious iridocyclitis, right eye	uveitis and ocular inflammation	0	1	agnostic	Ophthalmological
	EYE004	Uveitis and ocular inflammation	H20042	Secondary noninfectious iridocyclitis, left eye	uveitis and ocular inflammation	0	1	agnostic	Ophthalmological
	EYE004	Uveitis and ocular inflammation	H20043	Secondary noninfectious iridocyclitis, bilateral	uveitis and ocular inflammation	0	1	agnostic	Ophthalmological
	EYE004	Uveitis and ocular inflammation	H20049	Secondary noninfectious iridocyclitis, unspecified eye	uveitis and ocular inflammation	0	1	agnostic	Ophthalmological
	EYE004	Uveitis and ocular inflammation	H20051	Hypopyon, right eye	uveitis and ocular inflammation	0	1	agnostic	Ophthalmological
	EYE004	Uveitis and ocular inflammation	H20052	Hypopyon, left eye	uveitis and ocular inflammation	0	1	agnostic	Ophthalmological
	EYE004	Uveitis and ocular inflammation	H20053	Hypopyon, bilateral	uveitis and ocular inflammation	0	1	agnostic	Ophthalmological
	EYE004	Uveitis and ocular inflammation	H20059	Hypopyon, unspecified eye	uveitis and ocular inflammation	0	1	agnostic	Ophthalmological
	EYE004	Uveitis and ocular inflammation	H2010	Chronic iridocyclitis, unspecified eye	uveitis and ocular inflammation	0	1	agnostic	Ophthalmological
	EYE004	Uveitis and ocular inflammation	H2011	Chronic iridocyclitis, right eye	uveitis and ocular inflammation	0	1	agnostic	Ophthalmological
	EYE004	Uveitis and ocular inflammation	H2012	Chronic iridocyclitis, left eye	uveitis and ocular inflammation	0	1	agnostic	Ophthalmological
	EYE004	Uveitis and ocular inflammation	H2013	Chronic iridocyclitis, bilateral	uveitis and ocular inflammation	0	1	agnostic	Ophthalmological
	EYE004	Uveitis and ocular inflammation	H2020	Lens-induced iridocyclitis, unspecified eye	uveitis and ocular inflammation	0	1	agnostic	Ophthalmological
	EYE004	Uveitis and ocular inflammation	H2021	Lens-induced iridocyclitis, right eye	uveitis and ocular inflammation	0	1	agnostic	Ophthalmological
	EYE004	Uveitis and ocular inflammation	H2022	Lens-induced iridocyclitis, left eye	uveitis and ocular inflammation	0	1	agnostic	Ophthalmological
	EYE004	Uveitis and ocular inflammation	H2023	Lens-induced iridocyclitis, bilateral	uveitis and ocular inflammation	0	1	agnostic	Ophthalmological
	EYE004	Uveitis and ocular inflammation	H20811	Fuchs' heterochromic cyclitis, right eye	uveitis and ocular inflammation	0	1	agnostic	Ophthalmological
	EYE004	Uveitis and ocular inflammation	H20812	Fuchs' heterochromic cyclitis, left eye	uveitis and ocular inflammation	0	1	agnostic	Ophthalmological
	EYE004	Uveitis and ocular inflammation	H20813	Fuchs' heterochromic cyclitis, bilateral	uveitis and ocular inflammation	0	1	agnostic	Ophthalmological
	EYE004	Uveitis and ocular inflammation	H20819	Fuchs' heterochromic cyclitis, unspecified eye	uveitis and ocular inflammation	0	1	agnostic	Ophthalmological
	EYE004	Uveitis and ocular inflammation	H20821	Vogt-Koyanagi syndrome, right eye	uveitis and ocular inflammation	0	1	agnostic	Ophthalmological
	EYE004	Uveitis and ocular inflammation	H20822	Vogt-Koyanagi syndrome, left eye	uveitis and ocular inflammation	0	1	agnostic	Ophthalmological
	EYE004	Uveitis and ocular inflammation	H20823	Vogt-Koyanagi syndrome, bilateral	uveitis and ocular inflammation	0	1	agnostic	Ophthalmological
	EYE004	Uveitis and ocular inflammation	H20829	Vogt-Koyanagi syndrome, unspecified eye	uveitis and ocular inflammation	0	1	agnostic	Ophthalmological
	EYE004	Uveitis and ocular inflammation	H209	Unspecified iridocyclitis	uveitis and ocular inflammation	0	1	agnostic	Ophthalmological
	EYE012	Other specified eye disorders	H2100	Hyphema, unspecified eye	other specified eye disorders	0	1	agnostic	Ophthalmological
	EYE012	Other specified eye disorders	H2101	Hyphema, right eye	other specified eye disorders	0	1	agnostic	Ophthalmological
	EYE012	Other specified eye disorders	H2102	Hyphema, left eye	other specified eye disorders	0	1	agnostic	Ophthalmological
	EYE012	Other specified eye disorders	H2103	Hyphema, bilateral	other specified eye disorders	0	1	agnostic	Ophthalmological
	EYE012	Other specified eye disorders	H211X1	Other vascular disorders of iris and ciliary body, right eye	other specified eye disorders	0	1	agnostic	Ophthalmological
	EYE012	Other specified eye disorders	H211X2	Other vascular disorders of iris and ciliary body, left eye	other specified eye disorders	0	1	agnostic	Ophthalmological
	EYE012	Other specified eye disorders	H211X3	Other vascular disorders of iris and ciliary body, bilateral	other specified eye disorders	0	1	agnostic	Ophthalmological
	EYE012	Other specified eye disorders	H211X9	Other vascular disorders of iris and ciliary body, unspecified eye	other specified eye disorders	0	1	agnostic	Ophthalmological
	EYE012	Other specified eye disorders	H21211	Degeneration of chamber angle, right eye	other specified eye disorders	0	1	agnostic	Ophthalmological
	EYE012	Other specified eye disorders	H21212	Degeneration of chamber angle, left eye	other specified eye disorders	0	1	agnostic	Ophthalmological
	EYE012	Other specified eye disorders	H21213	Degeneration of chamber angle, bilateral	other specified eye disorders	0	1	agnostic	Ophthalmological
	EYE012	Other specified eye disorders	H21219	Degeneration of chamber angle, unspecified eye	other specified eye disorders	0	1	agnostic	Ophthalmological
	EYE012	Other specified eye disorders	H21221	Degeneration of ciliary body, right eye	other specified eye disorders	0	1	agnostic	Ophthalmological
	EYE012	Other specified eye disorders	H21222	Degeneration of ciliary body, left eye	other specified eye disorders	0	1	agnostic	Ophthalmological
	EYE012	Other specified eye disorders	H21223	Degeneration of ciliary body, bilateral	other specified eye disorders	0	1	agnostic	Ophthalmological
	EYE012	Other specified eye disorders	H21229	Degeneration of ciliary body, unspecified eye	other specified eye disorders	0	1	agnostic	Ophthalmological
	EYE012	Other specified eye disorders	H21231	Degeneration of iris (pigmentary), right eye	other specified eye disorders	0	1	agnostic	Ophthalmological
	EYE012	Other specified eye disorders	H21232	Degeneration of iris (pigmentary), left eye	other specified eye disorders	0	1	agnostic	Ophthalmological
	EYE012	Other specified eye disorders	H21233	Degeneration of iris (pigmentary), bilateral	other specified eye disorders	0	1	agnostic	Ophthalmological
	EYE012	Other specified eye disorders	H21239	Degeneration of iris (pigmentary), unspecified eye	other specified eye disorders	0	1	agnostic	Ophthalmological
	EYE012	Other specified eye disorders	H21241	Degeneration of pupillary margin, right eye	other specified eye disorders	0	1	agnostic	Ophthalmological
	EYE012	Other specified eye disorders	H21242	Degeneration of pupillary margin, left eye	other specified eye disorders	0	1	agnostic	Ophthalmological
	EYE012	Other specified eye disorders	H21243	Degeneration of pupillary margin, bilateral	other specified eye disorders	0	1	agnostic	Ophthalmological
	EYE012	Other specified eye disorders	H21249	Degeneration of pupillary margin, unspecified eye	other specified eye disorders	0	1	agnostic	Ophthalmological
	EYE012	Other specified eye disorders	H21251	Iridoschisis, right eye	other specified eye disorders	0	1	agnostic	Ophthalmological
	EYE012	Other specified eye disorders	H21252	Iridoschisis, left eye	other specified eye disorders	0	1	agnostic	Ophthalmological
	EYE012	Other specified eye disorders	H21253	Iridoschisis, bilateral	other specified eye disorders	0	1	agnostic	Ophthalmological
	EYE012	Other specified eye disorders	H21259	Iridoschisis, unspecified eye	other specified eye disorders	0	1	agnostic	Ophthalmological
	EYE012	Other specified eye disorders	H21261	Iris atrophy (essential) (progressive), right eye	other specified eye disorders	0	1	agnostic	Ophthalmological
	EYE012	Other specified eye disorders	H21262	Iris atrophy (essential) (progressive), left eye	other specified eye disorders	0	1	agnostic	Ophthalmological
	EYE012	Other specified eye disorders	H21263	Iris atrophy (essential) (progressive), bilateral	other specified eye disorders	0	1	agnostic	Ophthalmological
	EYE012	Other specified eye disorders	H21269	Iris atrophy (essential) (progressive), unspecified eye	other specified eye disorders	0	1	agnostic	Ophthalmological
	EYE012	Other specified eye disorders	H21271	Miotic pupillary cyst, right eye	other specified eye disorders	0	1	agnostic	Ophthalmological
	EYE012	Other specified eye disorders	H21272	Miotic pupillary cyst, left eye	other specified eye disorders	0	1	agnostic	Ophthalmological
	EYE012	Other specified eye disorders	H21273	Miotic pupillary cyst, bilateral	other specified eye disorders	0	1	agnostic	Ophthalmological
	EYE012	Other specified eye disorders	H21279	Miotic pupillary cyst, unspecified eye	other specified eye disorders	0	1	agnostic	Ophthalmological
	EYE012	Other specified eye disorders	H2129	Other iris atrophy	other specified eye disorders	0	1	agnostic	Ophthalmological
	EYE012	Other specified eye disorders	H21301	Idiopathic cysts of iris, ciliary body or anterior chamber, right eye	other specified eye disorders	0	1	agnostic	Ophthalmological
	EYE012	Other specified eye disorders	H21302	Idiopathic cysts of iris, ciliary body or anterior chamber, left eye	other specified eye disorders	0	1	agnostic	Ophthalmological
	EYE012	Other specified eye disorders	H21303	Idiopathic cysts of iris, ciliary body or anterior chamber, bilateral	other specified eye disorders	0	1	agnostic	Ophthalmological
	EYE012	Other specified eye disorders	H21309	Idiopathic cysts of iris, ciliary body or anterior chamber, unspecified eye	other specified eye disorders	0	1	agnostic	Ophthalmological
	EYE012	Other specified eye disorders	H21311	Exudative cysts of iris or anterior chamber, right eye	other specified eye disorders	0	1	agnostic	Ophthalmological
	EYE012	Other specified eye disorders	H21312	Exudative cysts of iris or anterior chamber, left eye	other specified eye disorders	0	1	agnostic	Ophthalmological
	EYE012	Other specified eye disorders	H21313	Exudative cysts of iris or anterior chamber, bilateral	other specified eye disorders	0	1	agnostic	Ophthalmological
	EYE012	Other specified eye disorders	H21319	Exudative cysts of iris or anterior chamber, unspecified eye	other specified eye disorders	0	1	agnostic	Ophthalmological
	EYE012	Other specified eye disorders	H21321	Implantation cysts of iris, ciliary body or anterior chamber, right eye	other specified eye disorders	0	1	agnostic	Ophthalmological
	EYE012	Other specified eye disorders	H21322	Implantation cysts of iris, ciliary body or anterior chamber, left eye	other specified eye disorders	0	1	agnostic	Ophthalmological
	EYE012	Other specified eye disorders	H21323	Implantation cysts of iris, ciliary body or anterior chamber, bilateral	other specified eye disorders	0	1	agnostic	Ophthalmological
	EYE012	Other specified eye disorders	H21329	Implantation cysts of iris, ciliary body or anterior chamber, unspecified eye	other specified eye disorders	0	1	agnostic	Ophthalmological
	EYE012	Other specified eye disorders	H21331	Parasitic cyst of iris, ciliary body or anterior chamber, right eye	other specified eye disorders	0	1	agnostic	Ophthalmological
	EYE012	Other specified eye disorders	H21332	Parasitic cyst of iris, ciliary body or anterior chamber, left eye	other specified eye disorders	0	1	agnostic	Ophthalmological
	EYE012	Other specified eye disorders	H21333	Parasitic cyst of iris, ciliary body or anterior chamber, bilateral	other specified eye disorders	0	1	agnostic	Ophthalmological
	EYE012	Other specified eye disorders	H21339	Parasitic cyst of iris, ciliary body or anterior chamber, unspecified eye	other specified eye disorders	0	1	agnostic	Ophthalmological
	EYE012	Other specified eye disorders	H21341	Primary cyst of pars plana, right eye	other specified eye disorders	0	1	agnostic	Ophthalmological
	EYE012	Other specified eye disorders	H21342	Primary cyst of pars plana, left eye	other specified eye disorders	0	1	agnostic	Ophthalmological
	EYE012	Other specified eye disorders	H21343	Primary cyst of pars plana, bilateral	other specified eye disorders	0	1	agnostic	Ophthalmological
	EYE012	Other specified eye disorders	H21349	Primary cyst of pars plana, unspecified eye	other specified eye disorders	0	1	agnostic	Ophthalmological
	EYE012	Other specified eye disorders	H21351	Exudative cyst of pars plana, right eye	other specified eye disorders	0	1	agnostic	Ophthalmological
	EYE012	Other specified eye disorders	H21352	Exudative cyst of pars plana, left eye	other specified eye disorders	0	1	agnostic	Ophthalmological
	EYE012	Other specified eye disorders	H21353	Exudative cyst of pars plana, bilateral	other specified eye disorders	0	1	agnostic	Ophthalmological
	EYE012	Other specified eye disorders	H21359	Exudative cyst of pars plana, unspecified eye	other specified eye disorders	0	1	agnostic	Ophthalmological
	EYE012	Other specified eye disorders	H2140	Pupillary membranes, unspecified eye	other specified eye disorders	0	1	agnostic	Ophthalmological
	EYE012	Other specified eye disorders	H2141	Pupillary membranes, right eye	other specified eye disorders	0	1	agnostic	Ophthalmological
	EYE012	Other specified eye disorders	H2142	Pupillary membranes, left eye	other specified eye disorders	0	1	agnostic	Ophthalmological
	EYE012	Other specified eye disorders	H2143	Pupillary membranes, bilateral	other specified eye disorders	0	1	agnostic	Ophthalmological
	EYE012	Other specified eye disorders	H21501	Unspecified adhesions of iris, right eye	other specified eye disorders	0	1	agnostic	Ophthalmological
	EYE012	Other specified eye disorders	H21502	Unspecified adhesions of iris, left eye	other specified eye disorders	0	1	agnostic	Ophthalmological
	EYE012	Other specified eye disorders	H21503	Unspecified adhesions of iris, bilateral	other specified eye disorders	0	1	agnostic	Ophthalmological
	EYE012	Other specified eye disorders	H21509	Unspecified adhesions of iris and ciliary body, unspecified eye	other specified eye disorders	0	1	agnostic	Ophthalmological
	EYE012	Other specified eye disorders	H21511	Anterior synechiae (iris), right eye	other specified eye disorders	0	1	agnostic	Ophthalmological
	EYE012	Other specified eye disorders	H21512	Anterior synechiae (iris), left eye	other specified eye disorders	0	1	agnostic	Ophthalmological
	EYE012	Other specified eye disorders	H21513	Anterior synechiae (iris), bilateral	other specified eye disorders	0	1	agnostic	Ophthalmological
	EYE012	Other specified eye disorders	H21519	Anterior synechiae (iris), unspecified eye	other specified eye disorders	0	1	agnostic	Ophthalmological
	EYE003	Glaucoma	H21521	Goniosynechiae, right eye	glaucoma	0	1	agnostic	Ophthalmological
	EYE003	Glaucoma	H21522	Goniosynechiae, left eye	glaucoma	0	1	agnostic	Ophthalmological
	EYE003	Glaucoma	H21523	Goniosynechiae, bilateral	glaucoma	0	1	agnostic	Ophthalmological
	EYE003	Glaucoma	H21529	Goniosynechiae, unspecified eye	glaucoma	0	1	agnostic	Ophthalmological
	EYE003	Glaucoma	H21531	Iridodialysis, right eye	glaucoma	0	1	agnostic	Ophthalmological
	EYE003	Glaucoma	H21532	Iridodialysis, left eye	glaucoma	0	1	agnostic	Ophthalmological
	EYE003	Glaucoma	H21533	Iridodialysis, bilateral	glaucoma	0	1	agnostic	Ophthalmological
	EYE003	Glaucoma	H21539	Iridodialysis, unspecified eye	glaucoma	0	1	agnostic	Ophthalmological
	EYE003	Glaucoma	H21541	Posterior synechiae (iris), right eye	glaucoma	0	1	agnostic	Ophthalmological
	EYE003	Glaucoma	H21542	Posterior synechiae (iris), left eye	glaucoma	0	1	agnostic	Ophthalmological
	EYE003	Glaucoma	H21543	Posterior synechiae (iris), bilateral	glaucoma	0	1	agnostic	Ophthalmological
	EYE003	Glaucoma	H21549	Posterior synechiae (iris), unspecified eye	glaucoma	0	1	agnostic	Ophthalmological
	EYE003	Glaucoma	H21551	Recession of chamber angle, right eye	glaucoma	0	1	agnostic	Ophthalmological
	EYE003	Glaucoma	H21552	Recession of chamber angle, left eye	glaucoma	0	1	agnostic	Ophthalmological
	EYE003	Glaucoma	H21553	Recession of chamber angle, bilateral	glaucoma	0	1	agnostic	Ophthalmological
	EYE003	Glaucoma	H21559	Recession of chamber angle, unspecified eye	glaucoma	0	1	agnostic	Ophthalmological
	EYE012	Other specified eye disorders	H21561	Pupillary abnormality, right eye	other specified eye disorders	0	1	agnostic	Ophthalmological
	EYE012	Other specified eye disorders	H21562	Pupillary abnormality, left eye	other specified eye disorders	0	1	agnostic	Ophthalmological
	EYE012	Other specified eye disorders	H21563	Pupillary abnormality, bilateral	other specified eye disorders	0	1	agnostic	Ophthalmological
	EYE012	Other specified eye disorders	H21569	Pupillary abnormality, unspecified eye	other specified eye disorders	0	1	agnostic	Ophthalmological
	EYE012	Other specified eye disorders	H2181	Floppy iris syndrome	other specified eye disorders	0	1	agnostic	Ophthalmological
	EYE012	Other specified eye disorders	H2182	Plateau iris syndrome (post-iridectomy) (postprocedural)	other specified eye disorders	0	1	agnostic	Ophthalmological
	EYE012	Other specified eye disorders	H2189	Other specified disorders of iris and ciliary body	other specified eye disorders	0	1	agnostic	Ophthalmological
	EYE012	Other specified eye disorders	H219	Unspecified disorder of iris and ciliary body	other specified eye disorders	0	1	agnostic	Ophthalmological
	EYE012	Other specified eye disorders	H22	Disorders of iris and ciliary body in diseases classified elsewhere	other specified eye disorders	0	1	agnostic	Ophthalmological
	EYE002	Cataract and other lens disorders	H25011	Cortical age-related cataract, right eye	cataract and other lens disorders	0	1	agnostic	Ophthalmological
	EYE002	Cataract and other lens disorders	H25012	Cortical age-related cataract, left eye	cataract and other lens disorders	0	1	agnostic	Ophthalmological
	EYE002	Cataract and other lens disorders	H25013	Cortical age-related cataract, bilateral	cataract and other lens disorders	0	1	agnostic	Ophthalmological
	EYE002	Cataract and other lens disorders	H25019	Cortical age-related cataract, unspecified eye	cataract and other lens disorders	0	1	agnostic	Ophthalmological
	EYE002	Cataract and other lens disorders	H25031	Anterior subcapsular polar age-related cataract, right eye	cataract and other lens disorders	0	1	agnostic	Ophthalmological
	EYE002	Cataract and other lens disorders	H25032	Anterior subcapsular polar age-related cataract, left eye	cataract and other lens disorders	0	1	agnostic	Ophthalmological
	EYE002	Cataract and other lens disorders	H25033	Anterior subcapsular polar age-related cataract, bilateral	cataract and other lens disorders	0	1	agnostic	Ophthalmological
	EYE002	Cataract and other lens disorders	H25039	Anterior subcapsular polar age-related cataract, unspecified eye	cataract and other lens disorders	0	1	agnostic	Ophthalmological
	EYE002	Cataract and other lens disorders	H25041	Posterior subcapsular polar age-related cataract, right eye	cataract and other lens disorders	0	1	agnostic	Ophthalmological
	EYE002	Cataract and other lens disorders	H25042	Posterior subcapsular polar age-related cataract, left eye	cataract and other lens disorders	0	1	agnostic	Ophthalmological
	EYE002	Cataract and other lens disorders	H25043	Posterior subcapsular polar age-related cataract, bilateral	cataract and other lens disorders	0	1	agnostic	Ophthalmological
	EYE002	Cataract and other lens disorders	H25049	Posterior subcapsular polar age-related cataract, unspecified eye	cataract and other lens disorders	0	1	agnostic	Ophthalmological
	EYE002	Cataract and other lens disorders	H25091	Other age-related incipient cataract, right eye	cataract and other lens disorders	0	1	agnostic	Ophthalmological
	EYE002	Cataract and other lens disorders	H25092	Other age-related incipient cataract, left eye	cataract and other lens disorders	0	1	agnostic	Ophthalmological
	EYE002	Cataract and other lens disorders	H25093	Other age-related incipient cataract, bilateral	cataract and other lens disorders	0	1	agnostic	Ophthalmological
	EYE002	Cataract and other lens disorders	H25099	Other age-related incipient cataract, unspecified eye	cataract and other lens disorders	0	1	agnostic	Ophthalmological
	EYE002	Cataract and other lens disorders	H2510	Age-related nuclear cataract, unspecified eye	cataract and other lens disorders	0	1	agnostic	Ophthalmological
	EYE002	Cataract and other lens disorders	H2511	Age-related nuclear cataract, right eye	cataract and other lens disorders	0	1	agnostic	Ophthalmological
	EYE002	Cataract and other lens disorders	H2512	Age-related nuclear cataract, left eye	cataract and other lens disorders	0	1	agnostic	Ophthalmological
	EYE002	Cataract and other lens disorders	H2513	Age-related nuclear cataract, bilateral	cataract and other lens disorders	0	1	agnostic	Ophthalmological
	EYE002	Cataract and other lens disorders	H2520	Age-related cataract, morgagnian type, unspecified eye	cataract and other lens disorders	0	1	agnostic	Ophthalmological
	EYE002	Cataract and other lens disorders	H2521	Age-related cataract, morgagnian type, right eye	cataract and other lens disorders	0	1	agnostic	Ophthalmological
	EYE002	Cataract and other lens disorders	H2522	Age-related cataract, morgagnian type, left eye	cataract and other lens disorders	0	1	agnostic	Ophthalmological
	EYE002	Cataract and other lens disorders	H2523	Age-related cataract, morgagnian type, bilateral	cataract and other lens disorders	0	1	agnostic	Ophthalmological
	EYE002	Cataract and other lens disorders	H25811	Combined forms of age-related cataract, right eye	cataract and other lens disorders	0	1	agnostic	Ophthalmological
	EYE002	Cataract and other lens disorders	H25812	Combined forms of age-related cataract, left eye	cataract and other lens disorders	0	1	agnostic	Ophthalmological
	EYE002	Cataract and other lens disorders	H25813	Combined forms of age-related cataract, bilateral	cataract and other lens disorders	0	1	agnostic	Ophthalmological
	EYE002	Cataract and other lens disorders	H25819	Combined forms of age-related cataract, unspecified eye	cataract and other lens disorders	0	1	agnostic	Ophthalmological
	EYE002	Cataract and other lens disorders	H2589	Other age-related cataract	cataract and other lens disorders	0	1	agnostic	Ophthalmological
	EYE002	Cataract and other lens disorders	H259	Unspecified age-related cataract	cataract and other lens disorders	0	1	agnostic	Ophthalmological
	EYE002	Cataract and other lens disorders	H26001	Unspecified infantile and juvenile cataract, right eye	cataract and other lens disorders	0	1	agnostic	Ophthalmological
	EYE002	Cataract and other lens disorders	H26002	Unspecified infantile and juvenile cataract, left eye	cataract and other lens disorders	0	1	agnostic	Ophthalmological
	EYE002	Cataract and other lens disorders	H26003	Unspecified infantile and juvenile cataract, bilateral	cataract and other lens disorders	0	1	agnostic	Ophthalmological
	EYE002	Cataract and other lens disorders	H26009	Unspecified infantile and juvenile cataract, unspecified eye	cataract and other lens disorders	0	1	agnostic	Ophthalmological
	EYE002	Cataract and other lens disorders	H26011	Infantile and juvenile cortical, lamellar, or zonular cataract, right eye	cataract and other lens disorders	0	1	agnostic	Ophthalmological
	EYE002	Cataract and other lens disorders	H26012	Infantile and juvenile cortical, lamellar, or zonular cataract, left eye	cataract and other lens disorders	0	1	agnostic	Ophthalmological
	EYE002	Cataract and other lens disorders	H26013	Infantile and juvenile cortical, lamellar, or zonular cataract, bilateral	cataract and other lens disorders	0	1	agnostic	Ophthalmological
	EYE002	Cataract and other lens disorders	H26019	Infantile and juvenile cortical, lamellar, or zonular cataract, unspecified eye	cataract and other lens disorders	0	1	agnostic	Ophthalmological
	EYE002	Cataract and other lens disorders	H26031	Infantile and juvenile nuclear cataract, right eye	cataract and other lens disorders	0	1	agnostic	Ophthalmological
	EYE002	Cataract and other lens disorders	H26032	Infantile and juvenile nuclear cataract, left eye	cataract and other lens disorders	0	1	agnostic	Ophthalmological
	EYE002	Cataract and other lens disorders	H26033	Infantile and juvenile nuclear cataract, bilateral	cataract and other lens disorders	0	1	agnostic	Ophthalmological
	EYE002	Cataract and other lens disorders	H26039	Infantile and juvenile nuclear cataract, unspecified eye	cataract and other lens disorders	0	1	agnostic	Ophthalmological
	EYE002	Cataract and other lens disorders	H26041	Anterior subcapsular polar infantile and juvenile cataract, right eye	cataract and other lens disorders	0	1	agnostic	Ophthalmological
	EYE002	Cataract and other lens disorders	H26042	Anterior subcapsular polar infantile and juvenile cataract, left eye	cataract and other lens disorders	0	1	agnostic	Ophthalmological
	EYE002	Cataract and other lens disorders	H26043	Anterior subcapsular polar infantile and juvenile cataract, bilateral	cataract and other lens disorders	0	1	agnostic	Ophthalmological
	EYE002	Cataract and other lens disorders	H26049	Anterior subcapsular polar infantile and juvenile cataract, unspecified eye	cataract and other lens disorders	0	1	agnostic	Ophthalmological
	EYE002	Cataract and other lens disorders	H26051	Posterior subcapsular polar infantile and juvenile cataract, right eye	cataract and other lens disorders	0	1	agnostic	Ophthalmological
	EYE002	Cataract and other lens disorders	H26052	Posterior subcapsular polar infantile and juvenile cataract, left eye	cataract and other lens disorders	0	1	agnostic	Ophthalmological
	EYE002	Cataract and other lens disorders	H26053	Posterior subcapsular polar infantile and juvenile cataract, bilateral	cataract and other lens disorders	0	1	agnostic	Ophthalmological
	EYE002	Cataract and other lens disorders	H26059	Posterior subcapsular polar infantile and juvenile cataract, unspecified eye	cataract and other lens disorders	0	1	agnostic	Ophthalmological
	EYE002	Cataract and other lens disorders	H26061	Combined forms of infantile and juvenile cataract, right eye	cataract and other lens disorders	0	1	agnostic	Ophthalmological
	EYE002	Cataract and other lens disorders	H26062	Combined forms of infantile and juvenile cataract, left eye	cataract and other lens disorders	0	1	agnostic	Ophthalmological
	EYE002	Cataract and other lens disorders	H26063	Combined forms of infantile and juvenile cataract, bilateral	cataract and other lens disorders	0	1	agnostic	Ophthalmological
	EYE002	Cataract and other lens disorders	H26069	Combined forms of infantile and juvenile cataract, unspecified eye	cataract and other lens disorders	0	1	agnostic	Ophthalmological
	EYE002	Cataract and other lens disorders	H2609	Other infantile and juvenile cataract	cataract and other lens disorders	0	1	agnostic	Ophthalmological
	EYE002	Cataract and other lens disorders	H26101	Unspecified traumatic cataract, right eye	cataract and other lens disorders	0	1	agnostic	Ophthalmological
	EYE002	Cataract and other lens disorders	H26102	Unspecified traumatic cataract, left eye	cataract and other lens disorders	0	1	agnostic	Ophthalmological
	EYE002	Cataract and other lens disorders	H26103	Unspecified traumatic cataract, bilateral	cataract and other lens disorders	0	1	agnostic	Ophthalmological
	EYE002	Cataract and other lens disorders	H26109	Unspecified traumatic cataract, unspecified eye	cataract and other lens disorders	0	1	agnostic	Ophthalmological
	EYE002	Cataract and other lens disorders	H26111	Localized traumatic opacities, right eye	cataract and other lens disorders	0	1	agnostic	Ophthalmological
	EYE002	Cataract and other lens disorders	H26112	Localized traumatic opacities, left eye	cataract and other lens disorders	0	1	agnostic	Ophthalmological
	EYE002	Cataract and other lens disorders	H26113	Localized traumatic opacities, bilateral	cataract and other lens disorders	0	1	agnostic	Ophthalmological
	EYE002	Cataract and other lens disorders	H26119	Localized traumatic opacities, unspecified eye	cataract and other lens disorders	0	1	agnostic	Ophthalmological
	EYE002	Cataract and other lens disorders	H26121	Partially resolved traumatic cataract, right eye	cataract and other lens disorders	0	1	agnostic	Ophthalmological
	EYE002	Cataract and other lens disorders	H26122	Partially resolved traumatic cataract, left eye	cataract and other lens disorders	0	1	agnostic	Ophthalmological
	EYE002	Cataract and other lens disorders	H26123	Partially resolved traumatic cataract, bilateral	cataract and other lens disorders	0	1	agnostic	Ophthalmological
	EYE002	Cataract and other lens disorders	H26129	Partially resolved traumatic cataract, unspecified eye	cataract and other lens disorders	0	1	agnostic	Ophthalmological
	EYE002	Cataract and other lens disorders	H26131	Total traumatic cataract, right eye	cataract and other lens disorders	0	1	agnostic	Ophthalmological
	EYE002	Cataract and other lens disorders	H26132	Total traumatic cataract, left eye	cataract and other lens disorders	0	1	agnostic	Ophthalmological
	EYE002	Cataract and other lens disorders	H26133	Total traumatic cataract, bilateral	cataract and other lens disorders	0	1	agnostic	Ophthalmological
	EYE002	Cataract and other lens disorders	H26139	Total traumatic cataract, unspecified eye	cataract and other lens disorders	0	1	agnostic	Ophthalmological
	EYE002	Cataract and other lens disorders	H2620	Unspecified complicated cataract	cataract and other lens disorders	0	1	agnostic	Ophthalmological
	EYE002	Cataract and other lens disorders	H26211	Cataract with neovascularization, right eye	cataract and other lens disorders	0	1	agnostic	Ophthalmological
	EYE002	Cataract and other lens disorders	H26212	Cataract with neovascularization, left eye	cataract and other lens disorders	0	1	agnostic	Ophthalmological
	EYE002	Cataract and other lens disorders	H26213	Cataract with neovascularization, bilateral	cataract and other lens disorders	0	1	agnostic	Ophthalmological
	EYE002	Cataract and other lens disorders	H26219	Cataract with neovascularization, unspecified eye	cataract and other lens disorders	0	1	agnostic	Ophthalmological
	EYE002	Cataract and other lens disorders	H26221	Cataract secondary to ocular disorders (degenerative) (inflammatory), right eye	cataract and other lens disorders	0	1	agnostic	Ophthalmological
	EYE002	Cataract and other lens disorders	H26222	Cataract secondary to ocular disorders (degenerative) (inflammatory), left eye	cataract and other lens disorders	0	1	agnostic	Ophthalmological
	EYE002	Cataract and other lens disorders	H26223	Cataract secondary to ocular disorders (degenerative) (inflammatory), bilateral	cataract and other lens disorders	0	1	agnostic	Ophthalmological
	EYE002	Cataract and other lens disorders	H26229	Cataract secondary to ocular disorders (degenerative) (inflammatory), unspecified eye	cataract and other lens disorders	0	1	agnostic	Ophthalmological
	EYE002	Cataract and other lens disorders	H26231	Glaucomatous flecks (subcapsular), right eye	cataract and other lens disorders	0	1	agnostic	Ophthalmological
	EYE002	Cataract and other lens disorders	H26232	Glaucomatous flecks (subcapsular), left eye	cataract and other lens disorders	0	1	agnostic	Ophthalmological
	EYE002	Cataract and other lens disorders	H26233	Glaucomatous flecks (subcapsular), bilateral	cataract and other lens disorders	0	1	agnostic	Ophthalmological
	EYE002	Cataract and other lens disorders	H26239	Glaucomatous flecks (subcapsular), unspecified eye	cataract and other lens disorders	0	1	agnostic	Ophthalmological
	EYE002	Cataract and other lens disorders	H2630	Drug-induced cataract, unspecified eye	cataract and other lens disorders	0	1	agnostic	Ophthalmological
	EYE002	Cataract and other lens disorders	H2631	Drug-induced cataract, right eye	cataract and other lens disorders	0	1	agnostic	Ophthalmological
	EYE002	Cataract and other lens disorders	H2632	Drug-induced cataract, left eye	cataract and other lens disorders	0	1	agnostic	Ophthalmological
	EYE002	Cataract and other lens disorders	H2633	Drug-induced cataract, bilateral	cataract and other lens disorders	0	1	agnostic	Ophthalmological
	EYE002	Cataract and other lens disorders	H2640	Unspecified secondary cataract	cataract and other lens disorders	0	1	agnostic	Ophthalmological
	EYE002	Cataract and other lens disorders	H26411	Soemmering's ring, right eye	cataract and other lens disorders	0	1	agnostic	Ophthalmological
	EYE002	Cataract and other lens disorders	H26412	Soemmering's ring, left eye	cataract and other lens disorders	0	1	agnostic	Ophthalmological
	EYE002	Cataract and other lens disorders	H26413	Soemmering's ring, bilateral	cataract and other lens disorders	0	1	agnostic	Ophthalmological
	EYE002	Cataract and other lens disorders	H26419	Soemmering's ring, unspecified eye	cataract and other lens disorders	0	1	agnostic	Ophthalmological
	EYE002	Cataract and other lens disorders	H26491	Other secondary cataract, right eye	cataract and other lens disorders	0	1	agnostic	Ophthalmological
	EYE002	Cataract and other lens disorders	H26492	Other secondary cataract, left eye	cataract and other lens disorders	0	1	agnostic	Ophthalmological
	EYE002	Cataract and other lens disorders	H26493	Other secondary cataract, bilateral	cataract and other lens disorders	0	1	agnostic	Ophthalmological
	EYE002	Cataract and other lens disorders	H26499	Other secondary cataract, unspecified eye	cataract and other lens disorders	0	1	agnostic	Ophthalmological
	EYE002	Cataract and other lens disorders	H268	Other specified cataract	cataract and other lens disorders	0	1	agnostic	Ophthalmological
	EYE002	Cataract and other lens disorders	H269	Unspecified cataract	cataract and other lens disorders	0	1	agnostic	Ophthalmological
	EYE002	Cataract and other lens disorders	H2700	Aphakia, unspecified eye	cataract and other lens disorders	0	1	agnostic	Ophthalmological
	EYE002	Cataract and other lens disorders	H2701	Aphakia, right eye	cataract and other lens disorders	0	1	agnostic	Ophthalmological
	EYE002	Cataract and other lens disorders	H2702	Aphakia, left eye	cataract and other lens disorders	0	1	agnostic	Ophthalmological
	EYE002	Cataract and other lens disorders	H2703	Aphakia, bilateral	cataract and other lens disorders	0	1	agnostic	Ophthalmological
	EYE002	Cataract and other lens disorders	H2710	Unspecified dislocation of lens	cataract and other lens disorders	0	1	agnostic	Ophthalmological
	EYE002	Cataract and other lens disorders	H27111	Subluxation of lens, right eye	cataract and other lens disorders	0	1	agnostic	Ophthalmological
	EYE002	Cataract and other lens disorders	H27112	Subluxation of lens, left eye	cataract and other lens disorders	0	1	agnostic	Ophthalmological
	EYE002	Cataract and other lens disorders	H27113	Subluxation of lens, bilateral	cataract and other lens disorders	0	1	agnostic	Ophthalmological
	EYE002	Cataract and other lens disorders	H27119	Subluxation of lens, unspecified eye	cataract and other lens disorders	0	1	agnostic	Ophthalmological
	EYE002	Cataract and other lens disorders	H27121	Anterior dislocation of lens, right eye	cataract and other lens disorders	0	1	agnostic	Ophthalmological
	EYE002	Cataract and other lens disorders	H27122	Anterior dislocation of lens, left eye	cataract and other lens disorders	0	1	agnostic	Ophthalmological
	EYE002	Cataract and other lens disorders	H27123	Anterior dislocation of lens, bilateral	cataract and other lens disorders	0	1	agnostic	Ophthalmological
	EYE002	Cataract and other lens disorders	H27129	Anterior dislocation of lens, unspecified eye	cataract and other lens disorders	0	1	agnostic	Ophthalmological
	EYE002	Cataract and other lens disorders	H27131	Posterior dislocation of lens, right eye	cataract and other lens disorders	0	1	agnostic	Ophthalmological
	EYE002	Cataract and other lens disorders	H27132	Posterior dislocation of lens, left eye	cataract and other lens disorders	0	1	agnostic	Ophthalmological
	EYE002	Cataract and other lens disorders	H27133	Posterior dislocation of lens, bilateral	cataract and other lens disorders	0	1	agnostic	Ophthalmological
	EYE002	Cataract and other lens disorders	H27139	Posterior dislocation of lens, unspecified eye	cataract and other lens disorders	0	1	agnostic	Ophthalmological
	EYE002	Cataract and other lens disorders	H278	Other specified disorders of lens	cataract and other lens disorders	0	1	agnostic	Ophthalmological
	EYE002	Cataract and other lens disorders	H279	Unspecified disorder of lens	cataract and other lens disorders	0	1	agnostic	Ophthalmological
	EYE002	Cataract and other lens disorders	H28	Cataract in diseases classified elsewhere	cataract and other lens disorders	0	1	agnostic	Ophthalmological
	EYE004	Uveitis and ocular inflammation	H30001	Unspecified focal chorioretinal inflammation, right eye	uveitis and ocular inflammation	0	1	agnostic	Ophthalmological
	EYE004	Uveitis and ocular inflammation	H30002	Unspecified focal chorioretinal inflammation, left eye	uveitis and ocular inflammation	0	1	agnostic	Ophthalmological
	EYE004	Uveitis and ocular inflammation	H30003	Unspecified focal chorioretinal inflammation, bilateral	uveitis and ocular inflammation	0	1	agnostic	Ophthalmological
	EYE004	Uveitis and ocular inflammation	H30009	Unspecified focal chorioretinal inflammation, unspecified eye	uveitis and ocular inflammation	0	1	agnostic	Ophthalmological
	EYE004	Uveitis and ocular inflammation	H30011	Focal chorioretinal inflammation, juxtapapillary, right eye	uveitis and ocular inflammation	0	1	agnostic	Ophthalmological
	EYE004	Uveitis and ocular inflammation	H30012	Focal chorioretinal inflammation, juxtapapillary, left eye	uveitis and ocular inflammation	0	1	agnostic	Ophthalmological
	EYE004	Uveitis and ocular inflammation	H30013	Focal chorioretinal inflammation, juxtapapillary, bilateral	uveitis and ocular inflammation	0	1	agnostic	Ophthalmological
	EYE004	Uveitis and ocular inflammation	H30019	Focal chorioretinal inflammation, juxtapapillary, unspecified eye	uveitis and ocular inflammation	0	1	agnostic	Ophthalmological
	EYE004	Uveitis and ocular inflammation	H30021	Focal chorioretinal inflammation of posterior pole, right eye	uveitis and ocular inflammation	0	1	agnostic	Ophthalmological
	EYE004	Uveitis and ocular inflammation	H30022	Focal chorioretinal inflammation of posterior pole, left eye	uveitis and ocular inflammation	0	1	agnostic	Ophthalmological
	EYE004	Uveitis and ocular inflammation	H30023	Focal chorioretinal inflammation of posterior pole, bilateral	uveitis and ocular inflammation	0	1	agnostic	Ophthalmological
	EYE004	Uveitis and ocular inflammation	H30029	Focal chorioretinal inflammation of posterior pole, unspecified eye	uveitis and ocular inflammation	0	1	agnostic	Ophthalmological
	EYE004	Uveitis and ocular inflammation	H30031	Focal chorioretinal inflammation, peripheral, right eye	uveitis and ocular inflammation	0	1	agnostic	Ophthalmological
	EYE004	Uveitis and ocular inflammation	H30032	Focal chorioretinal inflammation, peripheral, left eye	uveitis and ocular inflammation	0	1	agnostic	Ophthalmological
	EYE004	Uveitis and ocular inflammation	H30033	Focal chorioretinal inflammation, peripheral, bilateral	uveitis and ocular inflammation	0	1	agnostic	Ophthalmological
	EYE004	Uveitis and ocular inflammation	H30039	Focal chorioretinal inflammation, peripheral, unspecified eye	uveitis and ocular inflammation	0	1	agnostic	Ophthalmological
	EYE004	Uveitis and ocular inflammation	H30041	Focal chorioretinal inflammation, macular or paramacular, right eye	uveitis and ocular inflammation	0	1	agnostic	Ophthalmological
	EYE004	Uveitis and ocular inflammation	H30042	Focal chorioretinal inflammation, macular or paramacular, left eye	uveitis and ocular inflammation	0	1	agnostic	Ophthalmological
	EYE004	Uveitis and ocular inflammation	H30043	Focal chorioretinal inflammation, macular or paramacular, bilateral	uveitis and ocular inflammation	0	1	agnostic	Ophthalmological
	EYE004	Uveitis and ocular inflammation	H30049	Focal chorioretinal inflammation, macular or paramacular, unspecified eye	uveitis and ocular inflammation	0	1	agnostic	Ophthalmological
	EYE004	Uveitis and ocular inflammation	H30101	Unspecified disseminated chorioretinal inflammation, right eye	uveitis and ocular inflammation	0	1	agnostic	Ophthalmological
	EYE004	Uveitis and ocular inflammation	H30102	Unspecified disseminated chorioretinal inflammation, left eye	uveitis and ocular inflammation	0	1	agnostic	Ophthalmological
	EYE004	Uveitis and ocular inflammation	H30103	Unspecified disseminated chorioretinal inflammation, bilateral	uveitis and ocular inflammation	0	1	agnostic	Ophthalmological
	EYE004	Uveitis and ocular inflammation	H30109	Unspecified disseminated chorioretinal inflammation, unspecified eye	uveitis and ocular inflammation	0	1	agnostic	Ophthalmological
	EYE004	Uveitis and ocular inflammation	H30111	Disseminated chorioretinal inflammation of posterior pole, right eye	uveitis and ocular inflammation	0	1	agnostic	Ophthalmological
	EYE004	Uveitis and ocular inflammation	H30112	Disseminated chorioretinal inflammation of posterior pole, left eye	uveitis and ocular inflammation	0	1	agnostic	Ophthalmological
	EYE004	Uveitis and ocular inflammation	H30113	Disseminated chorioretinal inflammation of posterior pole, bilateral	uveitis and ocular inflammation	0	1	agnostic	Ophthalmological
	EYE004	Uveitis and ocular inflammation	H30119	Disseminated chorioretinal inflammation of posterior pole, unspecified eye	uveitis and ocular inflammation	0	1	agnostic	Ophthalmological
	EYE004	Uveitis and ocular inflammation	H30121	Disseminated chorioretinal inflammation, peripheral right eye	uveitis and ocular inflammation	0	1	agnostic	Ophthalmological
	EYE004	Uveitis and ocular inflammation	H30122	Disseminated chorioretinal inflammation, peripheral, left eye	uveitis and ocular inflammation	0	1	agnostic	Ophthalmological
	EYE004	Uveitis and ocular inflammation	H30123	Disseminated chorioretinal inflammation, peripheral, bilateral	uveitis and ocular inflammation	0	1	agnostic	Ophthalmological
	EYE004	Uveitis and ocular inflammation	H30129	Disseminated chorioretinal inflammation, peripheral, unspecified eye	uveitis and ocular inflammation	0	1	agnostic	Ophthalmological
	EYE004	Uveitis and ocular inflammation	H30131	Disseminated chorioretinal inflammation, generalized, right eye	uveitis and ocular inflammation	0	1	agnostic	Ophthalmological
	EYE004	Uveitis and ocular inflammation	H30132	Disseminated chorioretinal inflammation, generalized, left eye	uveitis and ocular inflammation	0	1	agnostic	Ophthalmological
	EYE004	Uveitis and ocular inflammation	H30133	Disseminated chorioretinal inflammation, generalized, bilateral	uveitis and ocular inflammation	0	1	agnostic	Ophthalmological
	EYE004	Uveitis and ocular inflammation	H30139	Disseminated chorioretinal inflammation, generalized, unspecified eye	uveitis and ocular inflammation	0	1	agnostic	Ophthalmological
	EYE004	Uveitis and ocular inflammation	H30141	Acute posterior multifocal placoid pigment epitheliopathy, right eye	uveitis and ocular inflammation	0	1	agnostic	Ophthalmological
	EYE004	Uveitis and ocular inflammation	H30142	Acute posterior multifocal placoid pigment epitheliopathy, left eye	uveitis and ocular inflammation	0	1	agnostic	Ophthalmological
	EYE004	Uveitis and ocular inflammation	H30143	Acute posterior multifocal placoid pigment epitheliopathy, bilateral	uveitis and ocular inflammation	0	1	agnostic	Ophthalmological
	EYE004	Uveitis and ocular inflammation	H30149	Acute posterior multifocal placoid pigment epitheliopathy, unspecified eye	uveitis and ocular inflammation	0	1	agnostic	Ophthalmological
	EYE004	Uveitis and ocular inflammation	H3020	Posterior cyclitis, unspecified eye	uveitis and ocular inflammation	0	1	agnostic	Ophthalmological
	EYE004	Uveitis and ocular inflammation	H3021	Posterior cyclitis, right eye	uveitis and ocular inflammation	0	1	agnostic	Ophthalmological
	EYE004	Uveitis and ocular inflammation	H3022	Posterior cyclitis, left eye	uveitis and ocular inflammation	0	1	agnostic	Ophthalmological
	EYE004	Uveitis and ocular inflammation	H3023	Posterior cyclitis, bilateral	uveitis and ocular inflammation	0	1	agnostic	Ophthalmological
	EYE004	Uveitis and ocular inflammation	H30811	Harada's disease, right eye	uveitis and ocular inflammation	0	1	agnostic	Ophthalmological
	EYE004	Uveitis and ocular inflammation	H30812	Harada's disease, left eye	uveitis and ocular inflammation	0	1	agnostic	Ophthalmological
	EYE004	Uveitis and ocular inflammation	H30813	Harada's disease, bilateral	uveitis and ocular inflammation	0	1	agnostic	Ophthalmological
	EYE004	Uveitis and ocular inflammation	H30819	Harada's disease, unspecified eye	uveitis and ocular inflammation	0	1	agnostic	Ophthalmological
	EYE004	Uveitis and ocular inflammation	H30891	Other chorioretinal inflammations, right eye	uveitis and ocular inflammation	0	1	agnostic	Ophthalmological
	EYE004	Uveitis and ocular inflammation	H30892	Other chorioretinal inflammations, left eye	uveitis and ocular inflammation	0	1	agnostic	Ophthalmological
	EYE004	Uveitis and ocular inflammation	H30893	Other chorioretinal inflammations, bilateral	uveitis and ocular inflammation	0	1	agnostic	Ophthalmological
	EYE004	Uveitis and ocular inflammation	H30899	Other chorioretinal inflammations, unspecified eye	uveitis and ocular inflammation	0	1	agnostic	Ophthalmological
	EYE004	Uveitis and ocular inflammation	H3090	Unspecified chorioretinal inflammation, unspecified eye	uveitis and ocular inflammation	0	1	agnostic	Ophthalmological
	EYE004	Uveitis and ocular inflammation	H3091	Unspecified chorioretinal inflammation, right eye	uveitis and ocular inflammation	0	1	agnostic	Ophthalmological
	EYE004	Uveitis and ocular inflammation	H3092	Unspecified chorioretinal inflammation, left eye	uveitis and ocular inflammation	0	1	agnostic	Ophthalmological
	EYE004	Uveitis and ocular inflammation	H3093	Unspecified chorioretinal inflammation, bilateral	uveitis and ocular inflammation	0	1	agnostic	Ophthalmological
	EYE005	Retinal and vitreous conditions	H31001	Unspecified chorioretinal scars, right eye	retinal and vitreous conditions	0	1	agnostic	Ophthalmological
	EYE005	Retinal and vitreous conditions	H31002	Unspecified chorioretinal scars, left eye	retinal and vitreous conditions	0	1	agnostic	Ophthalmological
	EYE005	Retinal and vitreous conditions	H31003	Unspecified chorioretinal scars, bilateral	retinal and vitreous conditions	0	1	agnostic	Ophthalmological
	EYE005	Retinal and vitreous conditions	H31009	Unspecified chorioretinal scars, unspecified eye	retinal and vitreous conditions	0	1	agnostic	Ophthalmological
	EYE005	Retinal and vitreous conditions	H31011	Macula scars of posterior pole (postinflammatory) (post-traumatic), right eye	retinal and vitreous conditions	0	1	agnostic	Ophthalmological
	EYE005	Retinal and vitreous conditions	H31012	Macula scars of posterior pole (postinflammatory) (post-traumatic), left eye	retinal and vitreous conditions	0	1	agnostic	Ophthalmological
	EYE005	Retinal and vitreous conditions	H31013	Macula scars of posterior pole (postinflammatory) (post-traumatic), bilateral	retinal and vitreous conditions	0	1	agnostic	Ophthalmological
	EYE005	Retinal and vitreous conditions	H31019	Macula scars of posterior pole (postinflammatory) (post-traumatic), unspecified eye	retinal and vitreous conditions	0	1	agnostic	Ophthalmological
	EYE005	Retinal and vitreous conditions	H31021	Solar retinopathy, right eye	retinal and vitreous conditions	0	1	agnostic	Ophthalmological
	EYE005	Retinal and vitreous conditions	H31022	Solar retinopathy, left eye	retinal and vitreous conditions	0	1	agnostic	Ophthalmological
	EYE005	Retinal and vitreous conditions	H31023	Solar retinopathy, bilateral	retinal and vitreous conditions	0	1	agnostic	Ophthalmological
	EYE005	Retinal and vitreous conditions	H31029	Solar retinopathy, unspecified eye	retinal and vitreous conditions	0	1	agnostic	Ophthalmological
	EYE005	Retinal and vitreous conditions	H31091	Other chorioretinal scars, right eye	retinal and vitreous conditions	0	1	agnostic	Ophthalmological
	EYE005	Retinal and vitreous conditions	H31092	Other chorioretinal scars, left eye	retinal and vitreous conditions	0	1	agnostic	Ophthalmological
	EYE005	Retinal and vitreous conditions	H31093	Other chorioretinal scars, bilateral	retinal and vitreous conditions	0	1	agnostic	Ophthalmological
	EYE005	Retinal and vitreous conditions	H31099	Other chorioretinal scars, unspecified eye	retinal and vitreous conditions	0	1	agnostic	Ophthalmological
	EYE005	Retinal and vitreous conditions	H31101	Choroidal degeneration, unspecified, right eye	retinal and vitreous conditions	0	1	agnostic	Ophthalmological
	EYE005	Retinal and vitreous conditions	H31102	Choroidal degeneration, unspecified, left eye	retinal and vitreous conditions	0	1	agnostic	Ophthalmological
	EYE005	Retinal and vitreous conditions	H31103	Choroidal degeneration, unspecified, bilateral	retinal and vitreous conditions	0	1	agnostic	Ophthalmological
	EYE005	Retinal and vitreous conditions	H31109	Choroidal degeneration, unspecified, unspecified eye	retinal and vitreous conditions	0	1	agnostic	Ophthalmological
	EYE005	Retinal and vitreous conditions	H31111	Age-related choroidal atrophy, right eye	retinal and vitreous conditions	0	1	agnostic	Ophthalmological
	EYE005	Retinal and vitreous conditions	H31112	Age-related choroidal atrophy, left eye	retinal and vitreous conditions	0	1	agnostic	Ophthalmological
	EYE005	Retinal and vitreous conditions	H31113	Age-related choroidal atrophy, bilateral	retinal and vitreous conditions	0	1	agnostic	Ophthalmological
	EYE005	Retinal and vitreous conditions	H31119	Age-related choroidal atrophy, unspecified eye	retinal and vitreous conditions	0	1	agnostic	Ophthalmological
	EYE005	Retinal and vitreous conditions	H31121	Diffuse secondary atrophy of choroid, right eye	retinal and vitreous conditions	0	1	agnostic	Ophthalmological
	EYE005	Retinal and vitreous conditions	H31122	Diffuse secondary atrophy of choroid, left eye	retinal and vitreous conditions	0	1	agnostic	Ophthalmological
	EYE005	Retinal and vitreous conditions	H31123	Diffuse secondary atrophy of choroid, bilateral	retinal and vitreous conditions	0	1	agnostic	Ophthalmological
	EYE005	Retinal and vitreous conditions	H31129	Diffuse secondary atrophy of choroid, unspecified eye	retinal and vitreous conditions	0	1	agnostic	Ophthalmological
	EYE005	Retinal and vitreous conditions	H3120	Hereditary choroidal dystrophy, unspecified	retinal and vitreous conditions	0	1	agnostic	Ophthalmological
	EYE005	Retinal and vitreous conditions	H3121	Choroideremia	retinal and vitreous conditions	0	1	agnostic	Ophthalmological
	EYE005	Retinal and vitreous conditions	H3122	Choroidal dystrophy (central areolar) (generalized) (peripapillary)	retinal and vitreous conditions	0	1	agnostic	Ophthalmological
	EYE005	Retinal and vitreous conditions	H3123	Gyrate atrophy, choroid	retinal and vitreous conditions	0	1	agnostic	Ophthalmological
	EYE005	Retinal and vitreous conditions	H3129	Other hereditary choroidal dystrophy	retinal and vitreous conditions	0	1	agnostic	Ophthalmological
	EYE005	Retinal and vitreous conditions	H31301	Unspecified choroidal hemorrhage, right eye	retinal and vitreous conditions	0	1	agnostic	Ophthalmological
	EYE005	Retinal and vitreous conditions	H31302	Unspecified choroidal hemorrhage, left eye	retinal and vitreous conditions	0	1	agnostic	Ophthalmological
	EYE005	Retinal and vitreous conditions	H31303	Unspecified choroidal hemorrhage, bilateral	retinal and vitreous conditions	0	1	agnostic	Ophthalmological
	EYE005	Retinal and vitreous conditions	H31309	Unspecified choroidal hemorrhage, unspecified eye	retinal and vitreous conditions	0	1	agnostic	Ophthalmological
	EYE005	Retinal and vitreous conditions	H31311	Expulsive choroidal hemorrhage, right eye	retinal and vitreous conditions	0	1	agnostic	Ophthalmological
	EYE005	Retinal and vitreous conditions	H31312	Expulsive choroidal hemorrhage, left eye	retinal and vitreous conditions	0	1	agnostic	Ophthalmological
	EYE005	Retinal and vitreous conditions	H31313	Expulsive choroidal hemorrhage, bilateral	retinal and vitreous conditions	0	1	agnostic	Ophthalmological
	EYE005	Retinal and vitreous conditions	H31319	Expulsive choroidal hemorrhage, unspecified eye	retinal and vitreous conditions	0	1	agnostic	Ophthalmological
	EYE005	Retinal and vitreous conditions	H31321	Choroidal rupture, right eye	retinal and vitreous conditions	0	1	agnostic	Ophthalmological
	EYE005	Retinal and vitreous conditions	H31322	Choroidal rupture, left eye	retinal and vitreous conditions	0	1	agnostic	Ophthalmological
	EYE005	Retinal and vitreous conditions	H31323	Choroidal rupture, bilateral	retinal and vitreous conditions	0	1	agnostic	Ophthalmological
	EYE005	Retinal and vitreous conditions	H31329	Choroidal rupture, unspecified eye	retinal and vitreous conditions	0	1	agnostic	Ophthalmological
	EYE005	Retinal and vitreous conditions	H31401	Unspecified choroidal detachment, right eye	retinal and vitreous conditions	0	1	agnostic	Ophthalmological
	EYE005	Retinal and vitreous conditions	H31402	Unspecified choroidal detachment, left eye	retinal and vitreous conditions	0	1	agnostic	Ophthalmological
	EYE005	Retinal and vitreous conditions	H31403	Unspecified choroidal detachment, bilateral	retinal and vitreous conditions	0	1	agnostic	Ophthalmological
	EYE005	Retinal and vitreous conditions	H31409	Unspecified choroidal detachment, unspecified eye	retinal and vitreous conditions	0	1	agnostic	Ophthalmological
	EYE005	Retinal and vitreous conditions	H31411	Hemorrhagic choroidal detachment, right eye	retinal and vitreous conditions	0	1	agnostic	Ophthalmological
	EYE005	Retinal and vitreous conditions	H31412	Hemorrhagic choroidal detachment, left eye	retinal and vitreous conditions	0	1	agnostic	Ophthalmological
	EYE005	Retinal and vitreous conditions	H31413	Hemorrhagic choroidal detachment, bilateral	retinal and vitreous conditions	0	1	agnostic	Ophthalmological
	EYE005	Retinal and vitreous conditions	H31419	Hemorrhagic choroidal detachment, unspecified eye	retinal and vitreous conditions	0	1	agnostic	Ophthalmological
	EYE005	Retinal and vitreous conditions	H31421	Serous choroidal detachment, right eye	retinal and vitreous conditions	0	1	agnostic	Ophthalmological
	EYE005	Retinal and vitreous conditions	H31422	Serous choroidal detachment, left eye	retinal and vitreous conditions	0	1	agnostic	Ophthalmological
	EYE005	Retinal and vitreous conditions	H31423	Serous choroidal detachment, bilateral	retinal and vitreous conditions	0	1	agnostic	Ophthalmological
	EYE005	Retinal and vitreous conditions	H31429	Serous choroidal detachment, unspecified eye	retinal and vitreous conditions	0	1	agnostic	Ophthalmological
	EYE005	Retinal and vitreous conditions	H318	Other specified disorders of choroid	retinal and vitreous conditions	0	1	agnostic	Ophthalmological
	EYE005	Retinal and vitreous conditions	H319	Unspecified disorder of choroid	retinal and vitreous conditions	0	1	agnostic	Ophthalmological
	EYE005	Retinal and vitreous conditions	H32	Chorioretinal disorders in diseases classified elsewhere	retinal and vitreous conditions	0	1	agnostic	Ophthalmological
	EYE005	Retinal and vitreous conditions	H33001	Unspecified retinal detachment with retinal break, right eye	retinal and vitreous conditions	0	1	agnostic	Ophthalmological
	EYE005	Retinal and vitreous conditions	H33002	Unspecified retinal detachment with retinal break, left eye	retinal and vitreous conditions	0	1	agnostic	Ophthalmological
	EYE005	Retinal and vitreous conditions	H33003	Unspecified retinal detachment with retinal break, bilateral	retinal and vitreous conditions	0	1	agnostic	Ophthalmological
	EYE005	Retinal and vitreous conditions	H33009	Unspecified retinal detachment with retinal break, unspecified eye	retinal and vitreous conditions	0	1	agnostic	Ophthalmological
	EYE005	Retinal and vitreous conditions	H33011	Retinal detachment with single break, right eye	retinal and vitreous conditions	0	1	agnostic	Ophthalmological
	EYE005	Retinal and vitreous conditions	H33012	Retinal detachment with single break, left eye	retinal and vitreous conditions	0	1	agnostic	Ophthalmological
	EYE005	Retinal and vitreous conditions	H33013	Retinal detachment with single break, bilateral	retinal and vitreous conditions	0	1	agnostic	Ophthalmological
	EYE005	Retinal and vitreous conditions	H33019	Retinal detachment with single break, unspecified eye	retinal and vitreous conditions	0	1	agnostic	Ophthalmological
	EYE005	Retinal and vitreous conditions	H33021	Retinal detachment with multiple breaks, right eye	retinal and vitreous conditions	0	1	agnostic	Ophthalmological
	EYE005	Retinal and vitreous conditions	H33022	Retinal detachment with multiple breaks, left eye	retinal and vitreous conditions	0	1	agnostic	Ophthalmological
	EYE005	Retinal and vitreous conditions	H33023	Retinal detachment with multiple breaks, bilateral	retinal and vitreous conditions	0	1	agnostic	Ophthalmological
	EYE005	Retinal and vitreous conditions	H33029	Retinal detachment with multiple breaks, unspecified eye	retinal and vitreous conditions	0	1	agnostic	Ophthalmological
	EYE005	Retinal and vitreous conditions	H33031	Retinal detachment with giant retinal tear, right eye	retinal and vitreous conditions	0	1	agnostic	Ophthalmological
	EYE005	Retinal and vitreous conditions	H33032	Retinal detachment with giant retinal tear, left eye	retinal and vitreous conditions	0	1	agnostic	Ophthalmological
	EYE005	Retinal and vitreous conditions	H33033	Retinal detachment with giant retinal tear, bilateral	retinal and vitreous conditions	0	1	agnostic	Ophthalmological
	EYE005	Retinal and vitreous conditions	H33039	Retinal detachment with giant retinal tear, unspecified eye	retinal and vitreous conditions	0	1	agnostic	Ophthalmological
	EYE005	Retinal and vitreous conditions	H33041	Retinal detachment with retinal dialysis, right eye	retinal and vitreous conditions	0	1	agnostic	Ophthalmological
	EYE005	Retinal and vitreous conditions	H33042	Retinal detachment with retinal dialysis, left eye	retinal and vitreous conditions	0	1	agnostic	Ophthalmological
	EYE005	Retinal and vitreous conditions	H33043	Retinal detachment with retinal dialysis, bilateral	retinal and vitreous conditions	0	1	agnostic	Ophthalmological
	EYE005	Retinal and vitreous conditions	H33049	Retinal detachment with retinal dialysis, unspecified eye	retinal and vitreous conditions	0	1	agnostic	Ophthalmological
	EYE005	Retinal and vitreous conditions	H33051	Total retinal detachment, right eye	retinal and vitreous conditions	0	1	agnostic	Ophthalmological
	EYE005	Retinal and vitreous conditions	H33052	Total retinal detachment, left eye	retinal and vitreous conditions	0	1	agnostic	Ophthalmological
	EYE005	Retinal and vitreous conditions	H33053	Total retinal detachment, bilateral	retinal and vitreous conditions	0	1	agnostic	Ophthalmological
	EYE005	Retinal and vitreous conditions	H33059	Total retinal detachment, unspecified eye	retinal and vitreous conditions	0	1	agnostic	Ophthalmological
	EYE005	Retinal and vitreous conditions	H33101	Unspecified retinoschisis, right eye	retinal and vitreous conditions	0	1	agnostic	Ophthalmological
	EYE005	Retinal and vitreous conditions	H33102	Unspecified retinoschisis, left eye	retinal and vitreous conditions	0	1	agnostic	Ophthalmological
	EYE005	Retinal and vitreous conditions	H33103	Unspecified retinoschisis, bilateral	retinal and vitreous conditions	0	1	agnostic	Ophthalmological
	EYE005	Retinal and vitreous conditions	H33109	Unspecified retinoschisis, unspecified eye	retinal and vitreous conditions	0	1	agnostic	Ophthalmological
	EYE005	Retinal and vitreous conditions	H33111	Cyst of ora serrata, right eye	retinal and vitreous conditions	0	1	agnostic	Ophthalmological
	EYE005	Retinal and vitreous conditions	H33112	Cyst of ora serrata, left eye	retinal and vitreous conditions	0	1	agnostic	Ophthalmological
	EYE005	Retinal and vitreous conditions	H33113	Cyst of ora serrata, bilateral	retinal and vitreous conditions	0	1	agnostic	Ophthalmological
	EYE005	Retinal and vitreous conditions	H33119	Cyst of ora serrata, unspecified eye	retinal and vitreous conditions	0	1	agnostic	Ophthalmological
	EYE005	Retinal and vitreous conditions	H33121	Parasitic cyst of retina, right eye	retinal and vitreous conditions	0	1	agnostic	Ophthalmological
	EYE005	Retinal and vitreous conditions	H33122	Parasitic cyst of retina, left eye	retinal and vitreous conditions	0	1	agnostic	Ophthalmological
	EYE005	Retinal and vitreous conditions	H33123	Parasitic cyst of retina, bilateral	retinal and vitreous conditions	0	1	agnostic	Ophthalmological
	EYE005	Retinal and vitreous conditions	H33129	Parasitic cyst of retina, unspecified eye	retinal and vitreous conditions	0	1	agnostic	Ophthalmological
	EYE005	Retinal and vitreous conditions	H33191	Other retinoschisis and retinal cysts, right eye	retinal and vitreous conditions	0	1	agnostic	Ophthalmological
	EYE005	Retinal and vitreous conditions	H33192	Other retinoschisis and retinal cysts, left eye	retinal and vitreous conditions	0	1	agnostic	Ophthalmological
	EYE005	Retinal and vitreous conditions	H33193	Other retinoschisis and retinal cysts, bilateral	retinal and vitreous conditions	0	1	agnostic	Ophthalmological
	EYE005	Retinal and vitreous conditions	H33199	Other retinoschisis and retinal cysts, unspecified eye	retinal and vitreous conditions	0	1	agnostic	Ophthalmological
	EYE005	Retinal and vitreous conditions	H3320	Serous retinal detachment, unspecified eye	retinal and vitreous conditions	0	1	agnostic	Ophthalmological
	EYE005	Retinal and vitreous conditions	H3321	Serous retinal detachment, right eye	retinal and vitreous conditions	0	1	agnostic	Ophthalmological
	EYE005	Retinal and vitreous conditions	H3322	Serous retinal detachment, left eye	retinal and vitreous conditions	0	1	agnostic	Ophthalmological
	EYE005	Retinal and vitreous conditions	H3323	Serous retinal detachment, bilateral	retinal and vitreous conditions	0	1	agnostic	Ophthalmological
	EYE005	Retinal and vitreous conditions	H33301	Unspecified retinal break, right eye	retinal and vitreous conditions	0	1	agnostic	Ophthalmological
	EYE005	Retinal and vitreous conditions	H33302	Unspecified retinal break, left eye	retinal and vitreous conditions	0	1	agnostic	Ophthalmological
	EYE005	Retinal and vitreous conditions	H33303	Unspecified retinal break, bilateral	retinal and vitreous conditions	0	1	agnostic	Ophthalmological
	EYE005	Retinal and vitreous conditions	H33309	Unspecified retinal break, unspecified eye	retinal and vitreous conditions	0	1	agnostic	Ophthalmological
	EYE005	Retinal and vitreous conditions	H33311	Horseshoe tear of retina without detachment, right eye	retinal and vitreous conditions	0	1	agnostic	Ophthalmological
	EYE005	Retinal and vitreous conditions	H33312	Horseshoe tear of retina without detachment, left eye	retinal and vitreous conditions	0	1	agnostic	Ophthalmological
	EYE005	Retinal and vitreous conditions	H33313	Horseshoe tear of retina without detachment, bilateral	retinal and vitreous conditions	0	1	agnostic	Ophthalmological
	EYE005	Retinal and vitreous conditions	H33319	Horseshoe tear of retina without detachment, unspecified eye	retinal and vitreous conditions	0	1	agnostic	Ophthalmological
	EYE005	Retinal and vitreous conditions	H33321	Round hole, right eye	retinal and vitreous conditions	0	1	agnostic	Ophthalmological
	EYE005	Retinal and vitreous conditions	H33322	Round hole, left eye	retinal and vitreous conditions	0	1	agnostic	Ophthalmological
	EYE005	Retinal and vitreous conditions	H33323	Round hole, bilateral	retinal and vitreous conditions	0	1	agnostic	Ophthalmological
	EYE005	Retinal and vitreous conditions	H33329	Round hole, unspecified eye	retinal and vitreous conditions	0	1	agnostic	Ophthalmological
	EYE005	Retinal and vitreous conditions	H33331	Multiple defects of retina without detachment, right eye	retinal and vitreous conditions	0	1	agnostic	Ophthalmological
	EYE005	Retinal and vitreous conditions	H33332	Multiple defects of retina without detachment, left eye	retinal and vitreous conditions	0	1	agnostic	Ophthalmological
	EYE005	Retinal and vitreous conditions	H33333	Multiple defects of retina without detachment, bilateral	retinal and vitreous conditions	0	1	agnostic	Ophthalmological
	EYE005	Retinal and vitreous conditions	H33339	Multiple defects of retina without detachment, unspecified eye	retinal and vitreous conditions	0	1	agnostic	Ophthalmological
	EYE005	Retinal and vitreous conditions	H3340	Traction detachment of retina, unspecified eye	retinal and vitreous conditions	0	1	agnostic	Ophthalmological
	EYE005	Retinal and vitreous conditions	H3341	Traction detachment of retina, right eye	retinal and vitreous conditions	0	1	agnostic	Ophthalmological
	EYE005	Retinal and vitreous conditions	H3342	Traction detachment of retina, left eye	retinal and vitreous conditions	0	1	agnostic	Ophthalmological
	EYE005	Retinal and vitreous conditions	H3343	Traction detachment of retina, bilateral	retinal and vitreous conditions	0	1	agnostic	Ophthalmological
	EYE005	Retinal and vitreous conditions	H338	Other retinal detachments	retinal and vitreous conditions	0	1	agnostic	Ophthalmological
	EYE005	Retinal and vitreous conditions	H3400	Transient retinal artery occlusion, unspecified eye	retinal and vitreous conditions	0	1	agnostic	Ophthalmological
	EYE005	Retinal and vitreous conditions	H3401	Transient retinal artery occlusion, right eye	retinal and vitreous conditions	0	1	agnostic	Ophthalmological
	EYE005	Retinal and vitreous conditions	H3402	Transient retinal artery occlusion, left eye	retinal and vitreous conditions	0	1	agnostic	Ophthalmological
	EYE005	Retinal and vitreous conditions	H3403	Transient retinal artery occlusion, bilateral	retinal and vitreous conditions	0	1	agnostic	Ophthalmological
Diseases of the Eye and Adnexa	EYE005	Retinal and vitreous conditions	H3410	Central retinal artery occlusion, unspecified eye	retinal and vitreous conditions	0	1	agnostic	Ophthalmological
Diseases of the Eye and Adnexa	EYE005	Retinal and vitreous conditions	H3411	Central retinal artery occlusion, right eye	retinal and vitreous conditions	0	1	agnostic	Ophthalmological
Diseases of the Eye and Adnexa	EYE005	Retinal and vitreous conditions	H3412	Central retinal artery occlusion, left eye	retinal and vitreous conditions	0	1	agnostic	Ophthalmological
Diseases of the Eye and Adnexa	EYE005	Retinal and vitreous conditions	H3413	Central retinal artery occlusion, bilateral	retinal and vitreous conditions	0	1	agnostic	Ophthalmological
	EYE005	Retinal and vitreous conditions	H34211	Partial retinal artery occlusion, right eye	retinal and vitreous conditions	0	1	agnostic	Ophthalmological
	EYE005	Retinal and vitreous conditions	H34212	Partial retinal artery occlusion, left eye	retinal and vitreous conditions	0	1	agnostic	Ophthalmological
	EYE005	Retinal and vitreous conditions	H34213	Partial retinal artery occlusion, bilateral	retinal and vitreous conditions	0	1	agnostic	Ophthalmological
	EYE005	Retinal and vitreous conditions	H34219	Partial retinal artery occlusion, unspecified eye	retinal and vitreous conditions	0	1	agnostic	Ophthalmological
	EYE005	Retinal and vitreous conditions	H34231	Retinal artery branch occlusion, right eye	retinal and vitreous conditions	0	1	agnostic	Ophthalmological
	EYE005	Retinal and vitreous conditions	H34232	Retinal artery branch occlusion, left eye	retinal and vitreous conditions	0	1	agnostic	Ophthalmological
	EYE005	Retinal and vitreous conditions	H34233	Retinal artery branch occlusion, bilateral	retinal and vitreous conditions	0	1	agnostic	Ophthalmological
	EYE005	Retinal and vitreous conditions	H34239	Retinal artery branch occlusion, unspecified eye	retinal and vitreous conditions	0	1	agnostic	Ophthalmological
	EYE005	Retinal and vitreous conditions	H34811	Central retinal vein occlusion, right eye	retinal and vitreous conditions	0	1	agnostic	Ophthalmological
	EYE005	Retinal and vitreous conditions	H348110	Central retinal vein occlusion, right eye, with macular edema	retinal and vitreous conditions	0	1	agnostic	Ophthalmological
	EYE005	Retinal and vitreous conditions	H348111	Central retinal vein occlusion, right eye, with retinal neovascularization	retinal and vitreous conditions	0	1	agnostic	Ophthalmological
	EYE005	Retinal and vitreous conditions	H348112	Central retinal vein occlusion, right eye, stable	retinal and vitreous conditions	0	1	agnostic	Ophthalmological
	EYE005	Retinal and vitreous conditions	H34812	Central retinal vein occlusion, left eye	retinal and vitreous conditions	0	1	agnostic	Ophthalmological
	EYE005	Retinal and vitreous conditions	H348120	Central retinal vein occlusion, left eye, with macular edema	retinal and vitreous conditions	0	1	agnostic	Ophthalmological
	EYE005	Retinal and vitreous conditions	H348121	Central retinal vein occlusion, left eye, with retinal neovascularization	retinal and vitreous conditions	0	1	agnostic	Ophthalmological
	EYE005	Retinal and vitreous conditions	H348122	Central retinal vein occlusion, left eye, stable	retinal and vitreous conditions	0	1	agnostic	Ophthalmological
	EYE005	Retinal and vitreous conditions	H34813	Central retinal vein occlusion, bilateral	retinal and vitreous conditions	0	1	agnostic	Ophthalmological
	EYE005	Retinal and vitreous conditions	H348130	Central retinal vein occlusion, bilateral, with macular edema	retinal and vitreous conditions	0	1	agnostic	Ophthalmological
	EYE005	Retinal and vitreous conditions	H348131	Central retinal vein occlusion, bilateral, with retinal neovascularization	retinal and vitreous conditions	0	1	agnostic	Ophthalmological
	EYE005	Retinal and vitreous conditions	H348132	Central retinal vein occlusion, bilateral, stable	retinal and vitreous conditions	0	1	agnostic	Ophthalmological
	EYE005	Retinal and vitreous conditions	H34819	Central retinal vein occlusion, unspecified eye	retinal and vitreous conditions	0	1	agnostic	Ophthalmological
	EYE005	Retinal and vitreous conditions	H348190	Central retinal vein occlusion, unspecified eye, with macular edema	retinal and vitreous conditions	0	1	agnostic	Ophthalmological
	EYE005	Retinal and vitreous conditions	H348191	Central retinal vein occlusion, unspecified eye, with retinal neovascularization	retinal and vitreous conditions	0	1	agnostic	Ophthalmological
	EYE005	Retinal and vitreous conditions	H348192	Central retinal vein occlusion, unspecified eye, stable	retinal and vitreous conditions	0	1	agnostic	Ophthalmological
	EYE005	Retinal and vitreous conditions	H34821	Venous engorgement, right eye	retinal and vitreous conditions	0	1	agnostic	Ophthalmological
	EYE005	Retinal and vitreous conditions	H34822	Venous engorgement, left eye	retinal and vitreous conditions	0	1	agnostic	Ophthalmological
	EYE005	Retinal and vitreous conditions	H34823	Venous engorgement, bilateral	retinal and vitreous conditions	0	1	agnostic	Ophthalmological
	EYE005	Retinal and vitreous conditions	H34829	Venous engorgement, unspecified eye	retinal and vitreous conditions	0	1	agnostic	Ophthalmological
	EYE005	Retinal and vitreous conditions	H34831	Tributary (branch) retinal vein occlusion, right eye	retinal and vitreous conditions	0	1	agnostic	Ophthalmological
	EYE005	Retinal and vitreous conditions	H348310	Tributary (branch) retinal vein occlusion, right eye, with macular edema	retinal and vitreous conditions	0	1	agnostic	Ophthalmological
	EYE005	Retinal and vitreous conditions	H348311	Tributary (branch) retinal vein occlusion, right eye, with retinal neovascularization	retinal and vitreous conditions	0	1	agnostic	Ophthalmological
	EYE005	Retinal and vitreous conditions	H348312	Tributary (branch) retinal vein occlusion, right eye, stable	retinal and vitreous conditions	0	1	agnostic	Ophthalmological
	EYE005	Retinal and vitreous conditions	H34832	Tributary (branch) retinal vein occlusion, left eye	retinal and vitreous conditions	0	1	agnostic	Ophthalmological
	EYE005	Retinal and vitreous conditions	H348320	Tributary (branch) retinal vein occlusion, left eye, with macular edema	retinal and vitreous conditions	0	1	agnostic	Ophthalmological
	EYE005	Retinal and vitreous conditions	H348321	Tributary (branch) retinal vein occlusion, left eye, with retinal neovascularization	retinal and vitreous conditions	0	1	agnostic	Ophthalmological
	EYE005	Retinal and vitreous conditions	H348322	Tributary (branch) retinal vein occlusion, left eye, stable	retinal and vitreous conditions	0	1	agnostic	Ophthalmological
	EYE005	Retinal and vitreous conditions	H34833	Tributary (branch) retinal vein occlusion, bilateral	retinal and vitreous conditions	0	1	agnostic	Ophthalmological
	EYE005	Retinal and vitreous conditions	H348330	Tributary (branch) retinal vein occlusion, bilateral, with macular edema	retinal and vitreous conditions	0	1	agnostic	Ophthalmological
	EYE005	Retinal and vitreous conditions	H348331	Tributary (branch) retinal vein occlusion, bilateral, with retinal neovascularization	retinal and vitreous conditions	0	1	agnostic	Ophthalmological
	EYE005	Retinal and vitreous conditions	H348332	Tributary (branch) retinal vein occlusion, bilateral, stable	retinal and vitreous conditions	0	1	agnostic	Ophthalmological
	EYE005	Retinal and vitreous conditions	H34839	Tributary (branch) retinal vein occlusion, unspecified eye	retinal and vitreous conditions	0	1	agnostic	Ophthalmological
	EYE005	Retinal and vitreous conditions	H348390	Tributary (branch) retinal vein occlusion, unspecified eye, with macular edema	retinal and vitreous conditions	0	1	agnostic	Ophthalmological
	EYE005	Retinal and vitreous conditions	H348391	Tributary (branch) retinal vein occlusion, unspecified eye, with retinal neovascularization	retinal and vitreous conditions	0	1	agnostic	Ophthalmological
	EYE005	Retinal and vitreous conditions	H348392	Tributary (branch) retinal vein occlusion, unspecified eye, stable	retinal and vitreous conditions	0	1	agnostic	Ophthalmological
	EYE005	Retinal and vitreous conditions	H349	Unspecified retinal vascular occlusion	retinal and vitreous conditions	0	1	agnostic	Ophthalmological
	EYE005	Retinal and vitreous conditions	H3500	Unspecified background retinopathy	retinal and vitreous conditions	0	1	agnostic	Ophthalmological
	EYE005	Retinal and vitreous conditions	H35011	Changes in retinal vascular appearance, right eye	retinal and vitreous conditions	0	1	agnostic	Ophthalmological
	EYE005	Retinal and vitreous conditions	H35012	Changes in retinal vascular appearance, left eye	retinal and vitreous conditions	0	1	agnostic	Ophthalmological
	EYE005	Retinal and vitreous conditions	H35013	Changes in retinal vascular appearance, bilateral	retinal and vitreous conditions	0	1	agnostic	Ophthalmological
	EYE005	Retinal and vitreous conditions	H35019	Changes in retinal vascular appearance, unspecified eye	retinal and vitreous conditions	0	1	agnostic	Ophthalmological
	EYE005	Retinal and vitreous conditions	H35021	Exudative retinopathy, right eye	retinal and vitreous conditions	0	1	agnostic	Ophthalmological
	EYE005	Retinal and vitreous conditions	H35022	Exudative retinopathy, left eye	retinal and vitreous conditions	0	1	agnostic	Ophthalmological
	EYE005	Retinal and vitreous conditions	H35023	Exudative retinopathy, bilateral	retinal and vitreous conditions	0	1	agnostic	Ophthalmological
	EYE005	Retinal and vitreous conditions	H35029	Exudative retinopathy, unspecified eye	retinal and vitreous conditions	0	1	agnostic	Ophthalmological
	CIR008	Hypertension with complications and secondary hypertension	H35031	Hypertensive retinopathy, right eye	retinal and vitreous conditions	0	1	agnostic	Ophthalmological
	CIR008	Hypertension with complications and secondary hypertension	H35032	Hypertensive retinopathy, left eye	retinal and vitreous conditions	0	1	agnostic	Ophthalmological
	CIR008	Hypertension with complications and secondary hypertension	H35033	Hypertensive retinopathy, bilateral	retinal and vitreous conditions	0	1	agnostic	Ophthalmological
	EYE005	Retinal and vitreous conditions	H35039	Hypertensive retinopathy, unspecified eye	retinal and vitreous conditions	0	1	agnostic	Ophthalmological
	EYE005	Retinal and vitreous conditions	H35041	Retinal micro-aneurysms, unspecified, right eye	retinal and vitreous conditions	0	1	agnostic	Ophthalmological
	EYE005	Retinal and vitreous conditions	H35042	Retinal micro-aneurysms, unspecified, left eye	retinal and vitreous conditions	0	1	agnostic	Ophthalmological
	EYE005	Retinal and vitreous conditions	H35043	Retinal micro-aneurysms, unspecified, bilateral	retinal and vitreous conditions	0	1	agnostic	Ophthalmological
	EYE005	Retinal and vitreous conditions	H35049	Retinal micro-aneurysms, unspecified, unspecified eye	retinal and vitreous conditions	0	1	agnostic	Ophthalmological
	EYE005	Retinal and vitreous conditions	H35051	Retinal neovascularization, unspecified, right eye	retinal and vitreous conditions	0	1	agnostic	Ophthalmological
	EYE005	Retinal and vitreous conditions	H35052	Retinal neovascularization, unspecified, left eye	retinal and vitreous conditions	0	1	agnostic	Ophthalmological
	EYE005	Retinal and vitreous conditions	H35053	Retinal neovascularization, unspecified, bilateral	retinal and vitreous conditions	0	1	agnostic	Ophthalmological
	EYE005	Retinal and vitreous conditions	H35059	Retinal neovascularization, unspecified, unspecified eye	retinal and vitreous conditions	0	1	agnostic	Ophthalmological
	EYE005	Retinal and vitreous conditions	H35061	Retinal vasculitis, right eye	retinal and vitreous conditions	0	1	agnostic	Ophthalmological
	EYE005	Retinal and vitreous conditions	H35062	Retinal vasculitis, left eye	retinal and vitreous conditions	0	1	agnostic	Ophthalmological
	EYE005	Retinal and vitreous conditions	H35063	Retinal vasculitis, bilateral	retinal and vitreous conditions	0	1	agnostic	Ophthalmological
	EYE005	Retinal and vitreous conditions	H35069	Retinal vasculitis, unspecified eye	retinal and vitreous conditions	0	1	agnostic	Ophthalmological
	EYE005	Retinal and vitreous conditions	H35071	Retinal telangiectasis, right eye	retinal and vitreous conditions	0	1	agnostic	Ophthalmological
	EYE005	Retinal and vitreous conditions	H35072	Retinal telangiectasis, left eye	retinal and vitreous conditions	0	1	agnostic	Ophthalmological
	EYE005	Retinal and vitreous conditions	H35073	Retinal telangiectasis, bilateral	retinal and vitreous conditions	0	1	agnostic	Ophthalmological
	EYE005	Retinal and vitreous conditions	H35079	Retinal telangiectasis, unspecified eye	retinal and vitreous conditions	0	1	agnostic	Ophthalmological
	EYE005	Retinal and vitreous conditions	H3509	Other intraretinal microvascular abnormalities	retinal and vitreous conditions	0	1	agnostic	Ophthalmological
	EYE005	Retinal and vitreous conditions	H35101	Retinopathy of prematurity, unspecified, right eye	retinal and vitreous conditions	0	1	agnostic	Ophthalmological
	EYE005	Retinal and vitreous conditions	H35102	Retinopathy of prematurity, unspecified, left eye	retinal and vitreous conditions	0	1	agnostic	Ophthalmological
	EYE005	Retinal and vitreous conditions	H35103	Retinopathy of prematurity, unspecified, bilateral	retinal and vitreous conditions	0	1	agnostic	Ophthalmological
	EYE005	Retinal and vitreous conditions	H35109	Retinopathy of prematurity, unspecified, unspecified eye	retinal and vitreous conditions	0	1	agnostic	Ophthalmological
	EYE005	Retinal and vitreous conditions	H35111	Retinopathy of prematurity, stage 0, right eye	retinal and vitreous conditions	0	1	agnostic	Ophthalmological
	EYE005	Retinal and vitreous conditions	H35112	Retinopathy of prematurity, stage 0, left eye	retinal and vitreous conditions	0	1	agnostic	Ophthalmological
	EYE005	Retinal and vitreous conditions	H35113	Retinopathy of prematurity, stage 0, bilateral	retinal and vitreous conditions	0	1	agnostic	Ophthalmological
	EYE005	Retinal and vitreous conditions	H35119	Retinopathy of prematurity, stage 0, unspecified eye	retinal and vitreous conditions	0	1	agnostic	Ophthalmological
	EYE005	Retinal and vitreous conditions	H35121	Retinopathy of prematurity, stage 1, right eye	retinal and vitreous conditions	0	1	agnostic	Ophthalmological
	EYE005	Retinal and vitreous conditions	H35122	Retinopathy of prematurity, stage 1, left eye	retinal and vitreous conditions	0	1	agnostic	Ophthalmological
	EYE005	Retinal and vitreous conditions	H35123	Retinopathy of prematurity, stage 1, bilateral	retinal and vitreous conditions	0	1	agnostic	Ophthalmological
	EYE005	Retinal and vitreous conditions	H35129	Retinopathy of prematurity, stage 1, unspecified eye	retinal and vitreous conditions	0	1	agnostic	Ophthalmological
	EYE005	Retinal and vitreous conditions	H35131	Retinopathy of prematurity, stage 2, right eye	retinal and vitreous conditions	0	1	agnostic	Ophthalmological
	EYE005	Retinal and vitreous conditions	H35132	Retinopathy of prematurity, stage 2, left eye	retinal and vitreous conditions	0	1	agnostic	Ophthalmological
	EYE005	Retinal and vitreous conditions	H35133	Retinopathy of prematurity, stage 2, bilateral	retinal and vitreous conditions	0	1	agnostic	Ophthalmological
	EYE005	Retinal and vitreous conditions	H35139	Retinopathy of prematurity, stage 2, unspecified eye	retinal and vitreous conditions	0	1	agnostic	Ophthalmological
	EYE005	Retinal and vitreous conditions	H35141	Retinopathy of prematurity, stage 3, right eye	retinal and vitreous conditions	0	1	agnostic	Ophthalmological
	EYE005	Retinal and vitreous conditions	H35142	Retinopathy of prematurity, stage 3, left eye	retinal and vitreous conditions	0	1	agnostic	Ophthalmological
	EYE005	Retinal and vitreous conditions	H35143	Retinopathy of prematurity, stage 3, bilateral	retinal and vitreous conditions	0	1	agnostic	Ophthalmological
	EYE005	Retinal and vitreous conditions	H35149	Retinopathy of prematurity, stage 3, unspecified eye	retinal and vitreous conditions	0	1	agnostic	Ophthalmological
	EYE005	Retinal and vitreous conditions	H35151	Retinopathy of prematurity, stage 4, right eye	retinal and vitreous conditions	0	1	agnostic	Ophthalmological
	EYE005	Retinal and vitreous conditions	H35152	Retinopathy of prematurity, stage 4, left eye	retinal and vitreous conditions	0	1	agnostic	Ophthalmological
	EYE005	Retinal and vitreous conditions	H35153	Retinopathy of prematurity, stage 4, bilateral	retinal and vitreous conditions	0	1	agnostic	Ophthalmological
	EYE005	Retinal and vitreous conditions	H35159	Retinopathy of prematurity, stage 4, unspecified eye	retinal and vitreous conditions	0	1	agnostic	Ophthalmological
	EYE005	Retinal and vitreous conditions	H35161	Retinopathy of prematurity, stage 5, right eye	retinal and vitreous conditions	0	1	agnostic	Ophthalmological
	EYE005	Retinal and vitreous conditions	H35162	Retinopathy of prematurity, stage 5, left eye	retinal and vitreous conditions	0	1	agnostic	Ophthalmological
	EYE005	Retinal and vitreous conditions	H35163	Retinopathy of prematurity, stage 5, bilateral	retinal and vitreous conditions	0	1	agnostic	Ophthalmological
	EYE005	Retinal and vitreous conditions	H35169	Retinopathy of prematurity, stage 5, unspecified eye	retinal and vitreous conditions	0	1	agnostic	Ophthalmological
	EYE005	Retinal and vitreous conditions	H35171	Retrolental fibroplasia, right eye	retinal and vitreous conditions	0	1	agnostic	Ophthalmological
	EYE005	Retinal and vitreous conditions	H35172	Retrolental fibroplasia, left eye	retinal and vitreous conditions	0	1	agnostic	Ophthalmological
	EYE005	Retinal and vitreous conditions	H35173	Retrolental fibroplasia, bilateral	retinal and vitreous conditions	0	1	agnostic	Ophthalmological
	EYE005	Retinal and vitreous conditions	H35179	Retrolental fibroplasia, unspecified eye	retinal and vitreous conditions	0	1	agnostic	Ophthalmological
	EYE005	Retinal and vitreous conditions	H3520	Other non-diabetic proliferative retinopathy, unspecified eye	retinal and vitreous conditions	0	1	agnostic	Ophthalmological
	EYE005	Retinal and vitreous conditions	H3521	Other non-diabetic proliferative retinopathy, right eye	retinal and vitreous conditions	0	1	agnostic	Ophthalmological
	EYE005	Retinal and vitreous conditions	H3522	Other non-diabetic proliferative retinopathy, left eye	retinal and vitreous conditions	0	1	agnostic	Ophthalmological
	EYE005	Retinal and vitreous conditions	H3523	Other non-diabetic proliferative retinopathy, bilateral	retinal and vitreous conditions	0	1	agnostic	Ophthalmological
	EYE005	Retinal and vitreous conditions	H3530	Unspecified macular degeneration	retinal and vitreous conditions	0	1	agnostic	Ophthalmological
	EYE005	Retinal and vitreous conditions	H3531	Nonexudative age-related macular degeneration	retinal and vitreous conditions	0	1	agnostic	Ophthalmological
	EYE005	Retinal and vitreous conditions	H353110	Nonexudative age-related macular degeneration, right eye, stage unspecified	retinal and vitreous conditions	0	1	agnostic	Ophthalmological
	EYE005	Retinal and vitreous conditions	H353111	Nonexudative age-related macular degeneration, right eye, early dry stage	retinal and vitreous conditions	0	1	agnostic	Ophthalmological
	EYE005	Retinal and vitreous conditions	H353112	Nonexudative age-related macular degeneration, right eye, intermediate dry stage	retinal and vitreous conditions	0	1	agnostic	Ophthalmological
	EYE005	Retinal and vitreous conditions	H353113	Nonexudative age-related macular degeneration, right eye, advanced atrophic without subfoveal involvement	retinal and vitreous conditions	0	1	agnostic	Ophthalmological
	EYE005	Retinal and vitreous conditions	H353114	Nonexudative age-related macular degeneration, right eye, advanced atrophic with subfoveal involvement	retinal and vitreous conditions	0	1	agnostic	Ophthalmological
	EYE005	Retinal and vitreous conditions	H353120	Nonexudative age-related macular degeneration, left eye, stage unspecified	retinal and vitreous conditions	0	1	agnostic	Ophthalmological
	EYE005	Retinal and vitreous conditions	H353121	Nonexudative age-related macular degeneration, left eye, early dry stage	retinal and vitreous conditions	0	1	agnostic	Ophthalmological
	EYE005	Retinal and vitreous conditions	H353122	Nonexudative age-related macular degeneration, left eye, intermediate dry stage	retinal and vitreous conditions	0	1	agnostic	Ophthalmological
	EYE005	Retinal and vitreous conditions	H353123	Nonexudative age-related macular degeneration, left eye, advanced atrophic without subfoveal involvement	retinal and vitreous conditions	0	1	agnostic	Ophthalmological
	EYE005	Retinal and vitreous conditions	H353124	Nonexudative age-related macular degeneration, left eye, advanced atrophic with subfoveal involvement	retinal and vitreous conditions	0	1	agnostic	Ophthalmological
	EYE005	Retinal and vitreous conditions	H353130	Nonexudative age-related macular degeneration, bilateral, stage unspecified	retinal and vitreous conditions	0	1	agnostic	Ophthalmological
	EYE005	Retinal and vitreous conditions	H353131	Nonexudative age-related macular degeneration, bilateral, early dry stage	retinal and vitreous conditions	0	1	agnostic	Ophthalmological
	EYE005	Retinal and vitreous conditions	H353132	Nonexudative age-related macular degeneration, bilateral, intermediate dry stage	retinal and vitreous conditions	0	1	agnostic	Ophthalmological
	EYE005	Retinal and vitreous conditions	H353133	Nonexudative age-related macular degeneration, bilateral, advanced atrophic without subfoveal involvement	retinal and vitreous conditions	0	1	agnostic	Ophthalmological
	EYE005	Retinal and vitreous conditions	H353134	Nonexudative age-related macular degeneration, bilateral, advanced atrophic with subfoveal involvement	retinal and vitreous conditions	0	1	agnostic	Ophthalmological
	EYE005	Retinal and vitreous conditions	H353190	Nonexudative age-related macular degeneration, unspecified eye, stage unspecified	retinal and vitreous conditions	0	1	agnostic	Ophthalmological
	EYE005	Retinal and vitreous conditions	H353191	Nonexudative age-related macular degeneration, unspecified eye, early dry stage	retinal and vitreous conditions	0	1	agnostic	Ophthalmological
	EYE005	Retinal and vitreous conditions	H353192	Nonexudative age-related macular degeneration, unspecified eye, intermediate dry stage	retinal and vitreous conditions	0	1	agnostic	Ophthalmological
	EYE005	Retinal and vitreous conditions	H353193	Nonexudative age-related macular degeneration, unspecified eye, advanced atrophic without subfoveal involvement	retinal and vitreous conditions	0	1	agnostic	Ophthalmological
	EYE005	Retinal and vitreous conditions	H353194	Nonexudative age-related macular degeneration, unspecified eye, advanced atrophic with subfoveal involvement	retinal and vitreous conditions	0	1	agnostic	Ophthalmological
	EYE005	Retinal and vitreous conditions	H3532	Exudative age-related macular degeneration	retinal and vitreous conditions	0	1	agnostic	Ophthalmological
	EYE005	Retinal and vitreous conditions	H353210	Exudative age-related macular degeneration, right eye, stage unspecified	retinal and vitreous conditions	0	1	agnostic	Ophthalmological
	EYE005	Retinal and vitreous conditions	H353211	Exudative age-related macular degeneration, right eye, with active choroidal neovascularization	retinal and vitreous conditions	0	1	agnostic	Ophthalmological
	EYE005	Retinal and vitreous conditions	H353212	Exudative age-related macular degeneration, right eye, with inactive choroidal neovascularization	retinal and vitreous conditions	0	1	agnostic	Ophthalmological
	EYE005	Retinal and vitreous conditions	H353213	Exudative age-related macular degeneration, right eye, with inactive scar	retinal and vitreous conditions	0	1	agnostic	Ophthalmological
	EYE005	Retinal and vitreous conditions	H353220	Exudative age-related macular degeneration, left eye, stage unspecified	retinal and vitreous conditions	0	1	agnostic	Ophthalmological
	EYE005	Retinal and vitreous conditions	H353221	Exudative age-related macular degeneration, left eye, with active choroidal neovascularization	retinal and vitreous conditions	0	1	agnostic	Ophthalmological
	EYE005	Retinal and vitreous conditions	H353222	Exudative age-related macular degeneration, left eye, with inactive choroidal neovascularization	retinal and vitreous conditions	0	1	agnostic	Ophthalmological
	EYE005	Retinal and vitreous conditions	H353223	Exudative age-related macular degeneration, left eye, with inactive scar	retinal and vitreous conditions	0	1	agnostic	Ophthalmological
	EYE005	Retinal and vitreous conditions	H353230	Exudative age-related macular degeneration, bilateral, stage unspecified	retinal and vitreous conditions	0	1	agnostic	Ophthalmological
	EYE005	Retinal and vitreous conditions	H353231	Exudative age-related macular degeneration, bilateral, with active choroidal neovascularization	retinal and vitreous conditions	0	1	agnostic	Ophthalmological
	EYE005	Retinal and vitreous conditions	H353232	Exudative age-related macular degeneration, bilateral, with inactive choroidal neovascularization	retinal and vitreous conditions	0	1	agnostic	Ophthalmological
	EYE005	Retinal and vitreous conditions	H353233	Exudative age-related macular degeneration, bilateral, with inactive scar	retinal and vitreous conditions	0	1	agnostic	Ophthalmological
	EYE005	Retinal and vitreous conditions	H353290	Exudative age-related macular degeneration, unspecified eye, stage unspecified	retinal and vitreous conditions	0	1	agnostic	Ophthalmological
	EYE005	Retinal and vitreous conditions	H353291	Exudative age-related macular degeneration, unspecified eye, with active choroidal neovascularization	retinal and vitreous conditions	0	1	agnostic	Ophthalmological
	EYE005	Retinal and vitreous conditions	H353292	Exudative age-related macular degeneration, unspecified eye, with inactive choroidal neovascularization	retinal and vitreous conditions	0	1	agnostic	Ophthalmological
	EYE005	Retinal and vitreous conditions	H353293	Exudative age-related macular degeneration, unspecified eye, with inactive scar	retinal and vitreous conditions	0	1	agnostic	Ophthalmological
	EYE005	Retinal and vitreous conditions	H3533	Angioid streaks of macula	retinal and vitreous conditions	0	1	agnostic	Ophthalmological
	EYE005	Retinal and vitreous conditions	H35341	Macular cyst, hole, or pseudohole, right eye	retinal and vitreous conditions	0	1	agnostic	Ophthalmological
	EYE005	Retinal and vitreous conditions	H35342	Macular cyst, hole, or pseudohole, left eye	retinal and vitreous conditions	0	1	agnostic	Ophthalmological
	EYE005	Retinal and vitreous conditions	H35343	Macular cyst, hole, or pseudohole, bilateral	retinal and vitreous conditions	0	1	agnostic	Ophthalmological
	EYE005	Retinal and vitreous conditions	H35349	Macular cyst, hole, or pseudohole, unspecified eye	retinal and vitreous conditions	0	1	agnostic	Ophthalmological
	EYE005	Retinal and vitreous conditions	H35351	Cystoid macular degeneration, right eye	retinal and vitreous conditions	0	1	agnostic	Ophthalmological
	EYE005	Retinal and vitreous conditions	H35352	Cystoid macular degeneration, left eye	retinal and vitreous conditions	0	1	agnostic	Ophthalmological
	EYE005	Retinal and vitreous conditions	H35353	Cystoid macular degeneration, bilateral	retinal and vitreous conditions	0	1	agnostic	Ophthalmological
	EYE005	Retinal and vitreous conditions	H35359	Cystoid macular degeneration, unspecified eye	retinal and vitreous conditions	0	1	agnostic	Ophthalmological
	EYE005	Retinal and vitreous conditions	H35361	Drusen (degenerative) of macula, right eye	retinal and vitreous conditions	0	1	agnostic	Ophthalmological
	EYE005	Retinal and vitreous conditions	H35362	Drusen (degenerative) of macula, left eye	retinal and vitreous conditions	0	1	agnostic	Ophthalmological
	EYE005	Retinal and vitreous conditions	H35363	Drusen (degenerative) of macula, bilateral	retinal and vitreous conditions	0	1	agnostic	Ophthalmological
	EYE005	Retinal and vitreous conditions	H35369	Drusen (degenerative) of macula, unspecified eye	retinal and vitreous conditions	0	1	agnostic	Ophthalmological
	EYE005	Retinal and vitreous conditions	H35371	Puckering of macula, right eye	retinal and vitreous conditions	0	1	agnostic	Ophthalmological
	EYE005	Retinal and vitreous conditions	H35372	Puckering of macula, left eye	retinal and vitreous conditions	0	1	agnostic	Ophthalmological
	EYE005	Retinal and vitreous conditions	H35373	Puckering of macula, bilateral	retinal and vitreous conditions	0	1	agnostic	Ophthalmological
	EYE005	Retinal and vitreous conditions	H35379	Puckering of macula, unspecified eye	retinal and vitreous conditions	0	1	agnostic	Ophthalmological
	EYE005	Retinal and vitreous conditions	H35381	Toxic maculopathy, right eye	retinal and vitreous conditions	0	1	agnostic	Ophthalmological
	EYE005	Retinal and vitreous conditions	H35382	Toxic maculopathy, left eye	retinal and vitreous conditions	0	1	agnostic	Ophthalmological
	EYE005	Retinal and vitreous conditions	H35383	Toxic maculopathy, bilateral	retinal and vitreous conditions	0	1	agnostic	Ophthalmological
	EYE005	Retinal and vitreous conditions	H35389	Toxic maculopathy, unspecified eye	retinal and vitreous conditions	0	1	agnostic	Ophthalmological
	EYE005	Retinal and vitreous conditions	H3540	Unspecified peripheral retinal degeneration	retinal and vitreous conditions	0	1	agnostic	Ophthalmological
	EYE005	Retinal and vitreous conditions	H35411	Lattice degeneration of retina, right eye	retinal and vitreous conditions	0	1	agnostic	Ophthalmological
	EYE005	Retinal and vitreous conditions	H35412	Lattice degeneration of retina, left eye	retinal and vitreous conditions	0	1	agnostic	Ophthalmological
	EYE005	Retinal and vitreous conditions	H35413	Lattice degeneration of retina, bilateral	retinal and vitreous conditions	0	1	agnostic	Ophthalmological
	EYE005	Retinal and vitreous conditions	H35419	Lattice degeneration of retina, unspecified eye	retinal and vitreous conditions	0	1	agnostic	Ophthalmological
	EYE005	Retinal and vitreous conditions	H35421	Microcystoid degeneration of retina, right eye	retinal and vitreous conditions	0	1	agnostic	Ophthalmological
	EYE005	Retinal and vitreous conditions	H35422	Microcystoid degeneration of retina, left eye	retinal and vitreous conditions	0	1	agnostic	Ophthalmological
	EYE005	Retinal and vitreous conditions	H35423	Microcystoid degeneration of retina, bilateral	retinal and vitreous conditions	0	1	agnostic	Ophthalmological
	EYE005	Retinal and vitreous conditions	H35429	Microcystoid degeneration of retina, unspecified eye	retinal and vitreous conditions	0	1	agnostic	Ophthalmological
	EYE005	Retinal and vitreous conditions	H35431	Paving stone degeneration of retina, right eye	retinal and vitreous conditions	0	1	agnostic	Ophthalmological
	EYE005	Retinal and vitreous conditions	H35432	Paving stone degeneration of retina, left eye	retinal and vitreous conditions	0	1	agnostic	Ophthalmological
	EYE005	Retinal and vitreous conditions	H35433	Paving stone degeneration of retina, bilateral	retinal and vitreous conditions	0	1	agnostic	Ophthalmological
	EYE005	Retinal and vitreous conditions	H35439	Paving stone degeneration of retina, unspecified eye	retinal and vitreous conditions	0	1	agnostic	Ophthalmological
	EYE005	Retinal and vitreous conditions	H35441	Age-related reticular degeneration of retina, right eye	retinal and vitreous conditions	0	1	agnostic	Ophthalmological
	EYE005	Retinal and vitreous conditions	H35442	Age-related reticular degeneration of retina, left eye	retinal and vitreous conditions	0	1	agnostic	Ophthalmological
	EYE005	Retinal and vitreous conditions	H35443	Age-related reticular degeneration of retina, bilateral	retinal and vitreous conditions	0	1	agnostic	Ophthalmological
	EYE005	Retinal and vitreous conditions	H35449	Age-related reticular degeneration of retina, unspecified eye	retinal and vitreous conditions	0	1	agnostic	Ophthalmological
	EYE005	Retinal and vitreous conditions	H35451	Secondary pigmentary degeneration, right eye	retinal and vitreous conditions	0	1	agnostic	Ophthalmological
	EYE005	Retinal and vitreous conditions	H35452	Secondary pigmentary degeneration, left eye	retinal and vitreous conditions	0	1	agnostic	Ophthalmological
	EYE005	Retinal and vitreous conditions	H35453	Secondary pigmentary degeneration, bilateral	retinal and vitreous conditions	0	1	agnostic	Ophthalmological
	EYE005	Retinal and vitreous conditions	H35459	Secondary pigmentary degeneration, unspecified eye	retinal and vitreous conditions	0	1	agnostic	Ophthalmological
	EYE005	Retinal and vitreous conditions	H35461	Secondary vitreoretinal degeneration, right eye	retinal and vitreous conditions	0	1	agnostic	Ophthalmological
	EYE005	Retinal and vitreous conditions	H35462	Secondary vitreoretinal degeneration, left eye	retinal and vitreous conditions	0	1	agnostic	Ophthalmological
	EYE005	Retinal and vitreous conditions	H35463	Secondary vitreoretinal degeneration, bilateral	retinal and vitreous conditions	0	1	agnostic	Ophthalmological
	EYE005	Retinal and vitreous conditions	H35469	Secondary vitreoretinal degeneration, unspecified eye	retinal and vitreous conditions	0	1	agnostic	Ophthalmological
	EYE005	Retinal and vitreous conditions	H3550	Unspecified hereditary retinal dystrophy	retinal and vitreous conditions	0	1	agnostic	Ophthalmological
	EYE005	Retinal and vitreous conditions	H3551	Vitreoretinal dystrophy	retinal and vitreous conditions	0	1	agnostic	Ophthalmological
	EYE005	Retinal and vitreous conditions	H3552	Pigmentary retinal dystrophy	retinal and vitreous conditions	0	1	agnostic	Ophthalmological
	EYE005	Retinal and vitreous conditions	H3553	Other dystrophies primarily involving the sensory retina	retinal and vitreous conditions	0	1	agnostic	Ophthalmological
	EYE005	Retinal and vitreous conditions	H3554	Dystrophies primarily involving the retinal pigment epithelium	retinal and vitreous conditions	0	1	agnostic	Ophthalmological
	EYE005	Retinal and vitreous conditions	H3560	Retinal hemorrhage, unspecified eye	retinal and vitreous conditions	0	1	agnostic	Ophthalmological
	EYE005	Retinal and vitreous conditions	H3561	Retinal hemorrhage, right eye	retinal and vitreous conditions	0	1	agnostic	Ophthalmological
	EYE005	Retinal and vitreous conditions	H3562	Retinal hemorrhage, left eye	retinal and vitreous conditions	0	1	agnostic	Ophthalmological
	EYE005	Retinal and vitreous conditions	H3563	Retinal hemorrhage, bilateral	retinal and vitreous conditions	0	1	agnostic	Ophthalmological
	EYE005	Retinal and vitreous conditions	H3570	Unspecified separation of retinal layers	retinal and vitreous conditions	0	1	agnostic	Ophthalmological
	EYE005	Retinal and vitreous conditions	H35711	Central serous chorioretinopathy, right eye	retinal and vitreous conditions	0	1	agnostic	Ophthalmological
	EYE005	Retinal and vitreous conditions	H35712	Central serous chorioretinopathy, left eye	retinal and vitreous conditions	0	1	agnostic	Ophthalmological
	EYE005	Retinal and vitreous conditions	H35713	Central serous chorioretinopathy, bilateral	retinal and vitreous conditions	0	1	agnostic	Ophthalmological
	EYE005	Retinal and vitreous conditions	H35719	Central serous chorioretinopathy, unspecified eye	retinal and vitreous conditions	0	1	agnostic	Ophthalmological
	EYE005	Retinal and vitreous conditions	H35721	Serous detachment of retinal pigment epithelium, right eye	retinal and vitreous conditions	0	1	agnostic	Ophthalmological
	EYE005	Retinal and vitreous conditions	H35722	Serous detachment of retinal pigment epithelium, left eye	retinal and vitreous conditions	0	1	agnostic	Ophthalmological
	EYE005	Retinal and vitreous conditions	H35723	Serous detachment of retinal pigment epithelium, bilateral	retinal and vitreous conditions	0	1	agnostic	Ophthalmological
	EYE005	Retinal and vitreous conditions	H35729	Serous detachment of retinal pigment epithelium, unspecified eye	retinal and vitreous conditions	0	1	agnostic	Ophthalmological
	EYE005	Retinal and vitreous conditions	H35731	Hemorrhagic detachment of retinal pigment epithelium, right eye	retinal and vitreous conditions	0	1	agnostic	Ophthalmological
	EYE005	Retinal and vitreous conditions	H35732	Hemorrhagic detachment of retinal pigment epithelium, left eye	retinal and vitreous conditions	0	1	agnostic	Ophthalmological
	EYE005	Retinal and vitreous conditions	H35733	Hemorrhagic detachment of retinal pigment epithelium, bilateral	retinal and vitreous conditions	0	1	agnostic	Ophthalmological
	EYE005	Retinal and vitreous conditions	H35739	Hemorrhagic detachment of retinal pigment epithelium, unspecified eye	retinal and vitreous conditions	0	1	agnostic	Ophthalmological
	EYE005	Retinal and vitreous conditions	H3581	Retinal edema	retinal and vitreous conditions	0	1	agnostic	Ophthalmological
	EYE005	Retinal and vitreous conditions	H3582	Retinal ischemia	retinal and vitreous conditions	0	1	agnostic	Ophthalmological
	EYE005	Retinal and vitreous conditions	H3589	Other specified retinal disorders	retinal and vitreous conditions	0	1	agnostic	Ophthalmological
	EYE005	Retinal and vitreous conditions	H359	Unspecified retinal disorder	retinal and vitreous conditions	0	1	agnostic	Ophthalmological
	EYE005	Retinal and vitreous conditions	H36	Retinal disorders in diseases classified elsewhere	retinal and vitreous conditions	0	1	agnostic	Ophthalmological
	EYE003	Glaucoma	H40001	Preglaucoma, unspecified, right eye	glaucoma	0	1	agnostic	Ophthalmological
	EYE003	Glaucoma	H40002	Preglaucoma, unspecified, left eye	glaucoma	0	1	agnostic	Ophthalmological
	EYE003	Glaucoma	H40003	Preglaucoma, unspecified, bilateral	glaucoma	0	1	agnostic	Ophthalmological
	EYE003	Glaucoma	H40009	Preglaucoma, unspecified, unspecified eye	glaucoma	0	1	agnostic	Ophthalmological
	EYE003	Glaucoma	H40011	Open angle with borderline findings, low risk, right eye	glaucoma	0	1	agnostic	Ophthalmological
	EYE003	Glaucoma	H40012	Open angle with borderline findings, low risk, left eye	glaucoma	0	1	agnostic	Ophthalmological
	EYE003	Glaucoma	H40013	Open angle with borderline findings, low risk, bilateral	glaucoma	0	1	agnostic	Ophthalmological
	EYE003	Glaucoma	H40019	Open angle with borderline findings, low risk, unspecified eye	glaucoma	0	1	agnostic	Ophthalmological
	EYE003	Glaucoma	H40021	Open angle with borderline findings, high risk, right eye	glaucoma	0	1	agnostic	Ophthalmological
	EYE003	Glaucoma	H40022	Open angle with borderline findings, high risk, left eye	glaucoma	0	1	agnostic	Ophthalmological
	EYE003	Glaucoma	H40023	Open angle with borderline findings, high risk, bilateral	glaucoma	0	1	agnostic	Ophthalmological
	EYE003	Glaucoma	H40029	Open angle with borderline findings, high risk, unspecified eye	glaucoma	0	1	agnostic	Ophthalmological
	EYE003	Glaucoma	H40031	Anatomical narrow angle, right eye	glaucoma	0	1	agnostic	Ophthalmological
	EYE003	Glaucoma	H40032	Anatomical narrow angle, left eye	glaucoma	0	1	agnostic	Ophthalmological
	EYE003	Glaucoma	H40033	Anatomical narrow angle, bilateral	glaucoma	0	1	agnostic	Ophthalmological
	EYE003	Glaucoma	H40039	Anatomical narrow angle, unspecified eye	glaucoma	0	1	agnostic	Ophthalmological
	EYE003	Glaucoma	H40041	Steroid responder, right eye	glaucoma	0	1	agnostic	Ophthalmological
	EYE003	Glaucoma	H40042	Steroid responder, left eye	glaucoma	0	1	agnostic	Ophthalmological
	EYE003	Glaucoma	H40043	Steroid responder, bilateral	glaucoma	0	1	agnostic	Ophthalmological
	EYE003	Glaucoma	H40049	Steroid responder, unspecified eye	glaucoma	0	1	agnostic	Ophthalmological
	EYE003	Glaucoma	H40051	Ocular hypertension, right eye	glaucoma	0	1	agnostic	Ophthalmological
	EYE003	Glaucoma	H40052	Ocular hypertension, left eye	glaucoma	0	1	agnostic	Ophthalmological
	EYE003	Glaucoma	H40053	Ocular hypertension, bilateral	glaucoma	0	1	agnostic	Ophthalmological
	EYE003	Glaucoma	H40059	Ocular hypertension, unspecified eye	glaucoma	0	1	agnostic	Ophthalmological
	EYE003	Glaucoma	H40061	Primary angle closure without glaucoma damage, right eye	glaucoma	0	1	agnostic	Ophthalmological
	EYE003	Glaucoma	H40062	Primary angle closure without glaucoma damage, left eye	glaucoma	0	1	agnostic	Ophthalmological
	EYE003	Glaucoma	H40063	Primary angle closure without glaucoma damage, bilateral	glaucoma	0	1	agnostic	Ophthalmological
	EYE003	Glaucoma	H40069	Primary angle closure without glaucoma damage, unspecified eye	glaucoma	0	1	agnostic	Ophthalmological
	EYE003	Glaucoma	H4010X0	Unspecified open-angle glaucoma, stage unspecified	glaucoma	0	1	agnostic	Ophthalmological
	EYE003	Glaucoma	H4010X1	Unspecified open-angle glaucoma, mild stage	glaucoma	0	1	agnostic	Ophthalmological
	EYE003	Glaucoma	H4010X2	Unspecified open-angle glaucoma, moderate stage	glaucoma	0	1	agnostic	Ophthalmological
	EYE003	Glaucoma	H4010X3	Unspecified open-angle glaucoma, severe stage	glaucoma	0	1	agnostic	Ophthalmological
	EYE003	Glaucoma	H4010X4	Unspecified open-angle glaucoma, indeterminate stage	glaucoma	0	1	agnostic	Ophthalmological
	EYE003	Glaucoma	H401110	Primary open-angle glaucoma, right eye, stage unspecified	glaucoma	0	1	agnostic	Ophthalmological
	EYE003	Glaucoma	H401111	Primary open-angle glaucoma, right eye, mild stage	glaucoma	0	1	agnostic	Ophthalmological
	EYE003	Glaucoma	H401112	Primary open-angle glaucoma, right eye, moderate stage	glaucoma	0	1	agnostic	Ophthalmological
	EYE003	Glaucoma	H401113	Primary open-angle glaucoma, right eye, severe stage	glaucoma	0	1	agnostic	Ophthalmological
	EYE003	Glaucoma	H401114	Primary open-angle glaucoma, right eye, indeterminate stage	glaucoma	0	1	agnostic	Ophthalmological
	EYE003	Glaucoma	H401120	Primary open-angle glaucoma, left eye, stage unspecified	glaucoma	0	1	agnostic	Ophthalmological
	EYE003	Glaucoma	H401121	Primary open-angle glaucoma, left eye, mild stage	glaucoma	0	1	agnostic	Ophthalmological
	EYE003	Glaucoma	H401122	Primary open-angle glaucoma, left eye, moderate stage	glaucoma	0	1	agnostic	Ophthalmological
	EYE003	Glaucoma	H401123	Primary open-angle glaucoma, left eye, severe stage	glaucoma	0	1	agnostic	Ophthalmological
	EYE003	Glaucoma	H401124	Primary open-angle glaucoma, left eye, indeterminate stage	glaucoma	0	1	agnostic	Ophthalmological
	EYE003	Glaucoma	H401130	Primary open-angle glaucoma, bilateral, stage unspecified	glaucoma	0	1	agnostic	Ophthalmological
	EYE003	Glaucoma	H401131	Primary open-angle glaucoma, bilateral, mild stage	glaucoma	0	1	agnostic	Ophthalmological
	EYE003	Glaucoma	H401132	Primary open-angle glaucoma, bilateral, moderate stage	glaucoma	0	1	agnostic	Ophthalmological
	EYE003	Glaucoma	H401133	Primary open-angle glaucoma, bilateral, severe stage	glaucoma	0	1	agnostic	Ophthalmological
	EYE003	Glaucoma	H401134	Primary open-angle glaucoma, bilateral, indeterminate stage	glaucoma	0	1	agnostic	Ophthalmological
	EYE003	Glaucoma	H401190	Primary open-angle glaucoma, unspecified eye, stage unspecified	glaucoma	0	1	agnostic	Ophthalmological
	EYE003	Glaucoma	H401191	Primary open-angle glaucoma, unspecified eye, mild stage	glaucoma	0	1	agnostic	Ophthalmological
	EYE003	Glaucoma	H401192	Primary open-angle glaucoma, unspecified eye, moderate stage	glaucoma	0	1	agnostic	Ophthalmological
	EYE003	Glaucoma	H401193	Primary open-angle glaucoma, unspecified eye, severe stage	glaucoma	0	1	agnostic	Ophthalmological
	EYE003	Glaucoma	H401194	Primary open-angle glaucoma, unspecified eye, indeterminate stage	glaucoma	0	1	agnostic	Ophthalmological
	EYE003	Glaucoma	H4011X0	Primary open-angle glaucoma, stage unspecified	glaucoma	0	1	agnostic	Ophthalmological
	EYE003	Glaucoma	H4011X1	Primary open-angle glaucoma, mild stage	glaucoma	0	1	agnostic	Ophthalmological
	EYE003	Glaucoma	H4011X2	Primary open-angle glaucoma, moderate stage	glaucoma	0	1	agnostic	Ophthalmological
	EYE003	Glaucoma	H4011X3	Primary open-angle glaucoma, severe stage	glaucoma	0	1	agnostic	Ophthalmological
	EYE003	Glaucoma	H4011X4	Primary open-angle glaucoma, indeterminate stage	glaucoma	0	1	agnostic	Ophthalmological
	EYE003	Glaucoma	H401210	Low-tension glaucoma, right eye, stage unspecified	glaucoma	0	1	agnostic	Ophthalmological
	EYE003	Glaucoma	H401211	Low-tension glaucoma, right eye, mild stage	glaucoma	0	1	agnostic	Ophthalmological
	EYE003	Glaucoma	H401212	Low-tension glaucoma, right eye, moderate stage	glaucoma	0	1	agnostic	Ophthalmological
	EYE003	Glaucoma	H401213	Low-tension glaucoma, right eye, severe stage	glaucoma	0	1	agnostic	Ophthalmological
	EYE003	Glaucoma	H401214	Low-tension glaucoma, right eye, indeterminate stage	glaucoma	0	1	agnostic	Ophthalmological
	EYE003	Glaucoma	H401220	Low-tension glaucoma, left eye, stage unspecified	glaucoma	0	1	agnostic	Ophthalmological
	EYE003	Glaucoma	H401221	Low-tension glaucoma, left eye, mild stage	glaucoma	0	1	agnostic	Ophthalmological
	EYE003	Glaucoma	H401222	Low-tension glaucoma, left eye, moderate stage	glaucoma	0	1	agnostic	Ophthalmological
	EYE003	Glaucoma	H401223	Low-tension glaucoma, left eye, severe stage	glaucoma	0	1	agnostic	Ophthalmological
	EYE003	Glaucoma	H401224	Low-tension glaucoma, left eye, indeterminate stage	glaucoma	0	1	agnostic	Ophthalmological
	EYE003	Glaucoma	H401230	Low-tension glaucoma, bilateral, stage unspecified	glaucoma	0	1	agnostic	Ophthalmological
	EYE003	Glaucoma	H401231	Low-tension glaucoma, bilateral, mild stage	glaucoma	0	1	agnostic	Ophthalmological
	EYE003	Glaucoma	H401232	Low-tension glaucoma, bilateral, moderate stage	glaucoma	0	1	agnostic	Ophthalmological
	EYE003	Glaucoma	H401233	Low-tension glaucoma, bilateral, severe stage	glaucoma	0	1	agnostic	Ophthalmological
	EYE003	Glaucoma	H401234	Low-tension glaucoma, bilateral, indeterminate stage	glaucoma	0	1	agnostic	Ophthalmological
	EYE003	Glaucoma	H401290	Low-tension glaucoma, unspecified eye, stage unspecified	glaucoma	0	1	agnostic	Ophthalmological
	EYE003	Glaucoma	H401291	Low-tension glaucoma, unspecified eye, mild stage	glaucoma	0	1	agnostic	Ophthalmological
	EYE003	Glaucoma	H401292	Low-tension glaucoma, unspecified eye, moderate stage	glaucoma	0	1	agnostic	Ophthalmological
	EYE003	Glaucoma	H401293	Low-tension glaucoma, unspecified eye, severe stage	glaucoma	0	1	agnostic	Ophthalmological
	EYE003	Glaucoma	H401294	Low-tension glaucoma, unspecified eye, indeterminate stage	glaucoma	0	1	agnostic	Ophthalmological
	EYE003	Glaucoma	H401310	Pigmentary glaucoma, right eye, stage unspecified	glaucoma	0	1	agnostic	Ophthalmological
	EYE003	Glaucoma	H401311	Pigmentary glaucoma, right eye, mild stage	glaucoma	0	1	agnostic	Ophthalmological
	EYE003	Glaucoma	H401312	Pigmentary glaucoma, right eye, moderate stage	glaucoma	0	1	agnostic	Ophthalmological
	EYE003	Glaucoma	H401313	Pigmentary glaucoma, right eye, severe stage	glaucoma	0	1	agnostic	Ophthalmological
	EYE003	Glaucoma	H401314	Pigmentary glaucoma, right eye, indeterminate stage	glaucoma	0	1	agnostic	Ophthalmological
	EYE003	Glaucoma	H401320	Pigmentary glaucoma, left eye, stage unspecified	glaucoma	0	1	agnostic	Ophthalmological
	EYE003	Glaucoma	H401321	Pigmentary glaucoma, left eye, mild stage	glaucoma	0	1	agnostic	Ophthalmological
	EYE003	Glaucoma	H401322	Pigmentary glaucoma, left eye, moderate stage	glaucoma	0	1	agnostic	Ophthalmological
	EYE003	Glaucoma	H401323	Pigmentary glaucoma, left eye, severe stage	glaucoma	0	1	agnostic	Ophthalmological
	EYE003	Glaucoma	H401324	Pigmentary glaucoma, left eye, indeterminate stage	glaucoma	0	1	agnostic	Ophthalmological
	EYE003	Glaucoma	H401330	Pigmentary glaucoma, bilateral, stage unspecified	glaucoma	0	1	agnostic	Ophthalmological
	EYE003	Glaucoma	H401331	Pigmentary glaucoma, bilateral, mild stage	glaucoma	0	1	agnostic	Ophthalmological
	EYE003	Glaucoma	H401332	Pigmentary glaucoma, bilateral, moderate stage	glaucoma	0	1	agnostic	Ophthalmological
	EYE003	Glaucoma	H401333	Pigmentary glaucoma, bilateral, severe stage	glaucoma	0	1	agnostic	Ophthalmological
	EYE003	Glaucoma	H401334	Pigmentary glaucoma, bilateral, indeterminate stage	glaucoma	0	1	agnostic	Ophthalmological
	EYE003	Glaucoma	H401390	Pigmentary glaucoma, unspecified eye, stage unspecified	glaucoma	0	1	agnostic	Ophthalmological
	EYE003	Glaucoma	H401391	Pigmentary glaucoma, unspecified eye, mild stage	glaucoma	0	1	agnostic	Ophthalmological
	EYE003	Glaucoma	H401392	Pigmentary glaucoma, unspecified eye, moderate stage	glaucoma	0	1	agnostic	Ophthalmological
	EYE003	Glaucoma	H401393	Pigmentary glaucoma, unspecified eye, severe stage	glaucoma	0	1	agnostic	Ophthalmological
	EYE003	Glaucoma	H401394	Pigmentary glaucoma, unspecified eye, indeterminate stage	glaucoma	0	1	agnostic	Ophthalmological
	EYE003	Glaucoma	H401410	Capsular glaucoma with pseudoexfoliation of lens, right eye, stage unspecified	glaucoma	0	1	agnostic	Ophthalmological
	EYE003	Glaucoma	H401411	Capsular glaucoma with pseudoexfoliation of lens, right eye, mild stage	glaucoma	0	1	agnostic	Ophthalmological
	EYE003	Glaucoma	H401412	Capsular glaucoma with pseudoexfoliation of lens, right eye, moderate stage	glaucoma	0	1	agnostic	Ophthalmological
	EYE003	Glaucoma	H401413	Capsular glaucoma with pseudoexfoliation of lens, right eye, severe stage	glaucoma	0	1	agnostic	Ophthalmological
	EYE003	Glaucoma	H401414	Capsular glaucoma with pseudoexfoliation of lens, right eye, indeterminate stage	glaucoma	0	1	agnostic	Ophthalmological
	EYE003	Glaucoma	H401420	Capsular glaucoma with pseudoexfoliation of lens, left eye, stage unspecified	glaucoma	0	1	agnostic	Ophthalmological
	EYE003	Glaucoma	H401421	Capsular glaucoma with pseudoexfoliation of lens, left eye, mild stage	glaucoma	0	1	agnostic	Ophthalmological
	EYE003	Glaucoma	H401422	Capsular glaucoma with pseudoexfoliation of lens, left eye, moderate stage	glaucoma	0	1	agnostic	Ophthalmological
	EYE003	Glaucoma	H401423	Capsular glaucoma with pseudoexfoliation of lens, left eye, severe stage	glaucoma	0	1	agnostic	Ophthalmological
	EYE003	Glaucoma	H401424	Capsular glaucoma with pseudoexfoliation of lens, left eye, indeterminate stage	glaucoma	0	1	agnostic	Ophthalmological
	EYE003	Glaucoma	H401430	Capsular glaucoma with pseudoexfoliation of lens, bilateral, stage unspecified	glaucoma	0	1	agnostic	Ophthalmological
	EYE003	Glaucoma	H401431	Capsular glaucoma with pseudoexfoliation of lens, bilateral, mild stage	glaucoma	0	1	agnostic	Ophthalmological
	EYE003	Glaucoma	H401432	Capsular glaucoma with pseudoexfoliation of lens, bilateral, moderate stage	glaucoma	0	1	agnostic	Ophthalmological
	EYE003	Glaucoma	H401433	Capsular glaucoma with pseudoexfoliation of lens, bilateral, severe stage	glaucoma	0	1	agnostic	Ophthalmological
	EYE003	Glaucoma	H401434	Capsular glaucoma with pseudoexfoliation of lens, bilateral, indeterminate stage	glaucoma	0	1	agnostic	Ophthalmological
	EYE003	Glaucoma	H401490	Capsular glaucoma with pseudoexfoliation of lens, unspecified eye, stage unspecified	glaucoma	0	1	agnostic	Ophthalmological
	EYE003	Glaucoma	H401491	Capsular glaucoma with pseudoexfoliation of lens, unspecified eye, mild stage	glaucoma	0	1	agnostic	Ophthalmological
	EYE003	Glaucoma	H401492	Capsular glaucoma with pseudoexfoliation of lens, unspecified eye, moderate stage	glaucoma	0	1	agnostic	Ophthalmological
	EYE003	Glaucoma	H401493	Capsular glaucoma with pseudoexfoliation of lens, unspecified eye, severe stage	glaucoma	0	1	agnostic	Ophthalmological
	EYE003	Glaucoma	H401494	Capsular glaucoma with pseudoexfoliation of lens, unspecified eye, indeterminate stage	glaucoma	0	1	agnostic	Ophthalmological
	EYE003	Glaucoma	H40151	Residual stage of open-angle glaucoma, right eye	glaucoma	0	1	agnostic	Ophthalmological
	EYE003	Glaucoma	H40152	Residual stage of open-angle glaucoma, left eye	glaucoma	0	1	agnostic	Ophthalmological
	EYE003	Glaucoma	H40153	Residual stage of open-angle glaucoma, bilateral	glaucoma	0	1	agnostic	Ophthalmological
	EYE003	Glaucoma	H40159	Residual stage of open-angle glaucoma, unspecified eye	glaucoma	0	1	agnostic	Ophthalmological
	EYE003	Glaucoma	H4020X0	Unspecified primary angle-closure glaucoma, stage unspecified	glaucoma	0	1	agnostic	Ophthalmological
	EYE003	Glaucoma	H4020X1	Unspecified primary angle-closure glaucoma, mild stage	glaucoma	0	1	agnostic	Ophthalmological
	EYE003	Glaucoma	H4020X2	Unspecified primary angle-closure glaucoma, moderate stage	glaucoma	0	1	agnostic	Ophthalmological
	EYE003	Glaucoma	H4020X3	Unspecified primary angle-closure glaucoma, severe stage	glaucoma	0	1	agnostic	Ophthalmological
	EYE003	Glaucoma	H4020X4	Unspecified primary angle-closure glaucoma, indeterminate stage	glaucoma	0	1	agnostic	Ophthalmological
	EYE003	Glaucoma	H40211	Acute angle-closure glaucoma, right eye	glaucoma	0	1	agnostic	Ophthalmological
	EYE003	Glaucoma	H40212	Acute angle-closure glaucoma, left eye	glaucoma	0	1	agnostic	Ophthalmological
	EYE003	Glaucoma	H40213	Acute angle-closure glaucoma, bilateral	glaucoma	0	1	agnostic	Ophthalmological
	EYE003	Glaucoma	H40219	Acute angle-closure glaucoma, unspecified eye	glaucoma	0	1	agnostic	Ophthalmological
	EYE003	Glaucoma	H402210	Chronic angle-closure glaucoma, right eye, stage unspecified	glaucoma	0	1	agnostic	Ophthalmological
	EYE003	Glaucoma	H402211	Chronic angle-closure glaucoma, right eye, mild stage	glaucoma	0	1	agnostic	Ophthalmological
	EYE003	Glaucoma	H402212	Chronic angle-closure glaucoma, right eye, moderate stage	glaucoma	0	1	agnostic	Ophthalmological
	EYE003	Glaucoma	H402213	Chronic angle-closure glaucoma, right eye, severe stage	glaucoma	0	1	agnostic	Ophthalmological
	EYE003	Glaucoma	H402214	Chronic angle-closure glaucoma, right eye, indeterminate stage	glaucoma	0	1	agnostic	Ophthalmological
	EYE003	Glaucoma	H402220	Chronic angle-closure glaucoma, left eye, stage unspecified	glaucoma	0	1	agnostic	Ophthalmological
	EYE003	Glaucoma	H402221	Chronic angle-closure glaucoma, left eye, mild stage	glaucoma	0	1	agnostic	Ophthalmological
	EYE003	Glaucoma	H402222	Chronic angle-closure glaucoma, left eye, moderate stage	glaucoma	0	1	agnostic	Ophthalmological
	EYE003	Glaucoma	H402223	Chronic angle-closure glaucoma, left eye, severe stage	glaucoma	0	1	agnostic	Ophthalmological
	EYE003	Glaucoma	H402224	Chronic angle-closure glaucoma, left eye, indeterminate stage	glaucoma	0	1	agnostic	Ophthalmological
	EYE003	Glaucoma	H402230	Chronic angle-closure glaucoma, bilateral, stage unspecified	glaucoma	0	1	agnostic	Ophthalmological
	EYE003	Glaucoma	H402231	Chronic angle-closure glaucoma, bilateral, mild stage	glaucoma	0	1	agnostic	Ophthalmological
	EYE003	Glaucoma	H402232	Chronic angle-closure glaucoma, bilateral, moderate stage	glaucoma	0	1	agnostic	Ophthalmological
	EYE003	Glaucoma	H402233	Chronic angle-closure glaucoma, bilateral, severe stage	glaucoma	0	1	agnostic	Ophthalmological
	EYE003	Glaucoma	H402234	Chronic angle-closure glaucoma, bilateral, indeterminate stage	glaucoma	0	1	agnostic	Ophthalmological
	EYE003	Glaucoma	H402290	Chronic angle-closure glaucoma, unspecified eye, stage unspecified	glaucoma	0	1	agnostic	Ophthalmological
	EYE003	Glaucoma	H402291	Chronic angle-closure glaucoma, unspecified eye, mild stage	glaucoma	0	1	agnostic	Ophthalmological
	EYE003	Glaucoma	H402292	Chronic angle-closure glaucoma, unspecified eye, moderate stage	glaucoma	0	1	agnostic	Ophthalmological
	EYE003	Glaucoma	H402293	Chronic angle-closure glaucoma, unspecified eye, severe stage	glaucoma	0	1	agnostic	Ophthalmological
	EYE003	Glaucoma	H402294	Chronic angle-closure glaucoma, unspecified eye, indeterminate stage	glaucoma	0	1	agnostic	Ophthalmological
	EYE003	Glaucoma	H40231	Intermittent angle-closure glaucoma, right eye	glaucoma	0	1	agnostic	Ophthalmological
	EYE003	Glaucoma	H40232	Intermittent angle-closure glaucoma, left eye	glaucoma	0	1	agnostic	Ophthalmological
	EYE003	Glaucoma	H40233	Intermittent angle-closure glaucoma, bilateral	glaucoma	0	1	agnostic	Ophthalmological
	EYE003	Glaucoma	H40239	Intermittent angle-closure glaucoma, unspecified eye	glaucoma	0	1	agnostic	Ophthalmological
	EYE003	Glaucoma	H40241	Residual stage of angle-closure glaucoma, right eye	glaucoma	0	1	agnostic	Ophthalmological
	EYE003	Glaucoma	H40242	Residual stage of angle-closure glaucoma, left eye	glaucoma	0	1	agnostic	Ophthalmological
	EYE003	Glaucoma	H40243	Residual stage of angle-closure glaucoma, bilateral	glaucoma	0	1	agnostic	Ophthalmological
	EYE003	Glaucoma	H40249	Residual stage of angle-closure glaucoma, unspecified eye	glaucoma	0	1	agnostic	Ophthalmological
	EYE003	Glaucoma	H4030X0	Glaucoma secondary to eye trauma, unspecified eye, stage unspecified	glaucoma	0	1	agnostic	Ophthalmological
	EYE003	Glaucoma	H4030X1	Glaucoma secondary to eye trauma, unspecified eye, mild stage	glaucoma	0	1	agnostic	Ophthalmological
	EYE003	Glaucoma	H4030X2	Glaucoma secondary to eye trauma, unspecified eye, moderate stage	glaucoma	0	1	agnostic	Ophthalmological
	EYE003	Glaucoma	H4030X3	Glaucoma secondary to eye trauma, unspecified eye, severe stage	glaucoma	0	1	agnostic	Ophthalmological
	EYE003	Glaucoma	H4030X4	Glaucoma secondary to eye trauma, unspecified eye, indeterminate stage	glaucoma	0	1	agnostic	Ophthalmological
	EYE003	Glaucoma	H4031X0	Glaucoma secondary to eye trauma, right eye, stage unspecified	glaucoma	0	1	agnostic	Ophthalmological
	EYE003	Glaucoma	H4031X1	Glaucoma secondary to eye trauma, right eye, mild stage	glaucoma	0	1	agnostic	Ophthalmological
	EYE003	Glaucoma	H4031X2	Glaucoma secondary to eye trauma, right eye, moderate stage	glaucoma	0	1	agnostic	Ophthalmological
	EYE003	Glaucoma	H4031X3	Glaucoma secondary to eye trauma, right eye, severe stage	glaucoma	0	1	agnostic	Ophthalmological
	EYE003	Glaucoma	H4031X4	Glaucoma secondary to eye trauma, right eye, indeterminate stage	glaucoma	0	1	agnostic	Ophthalmological
	EYE003	Glaucoma	H4032X0	Glaucoma secondary to eye trauma, left eye, stage unspecified	glaucoma	0	1	agnostic	Ophthalmological
	EYE003	Glaucoma	H4032X1	Glaucoma secondary to eye trauma, left eye, mild stage	glaucoma	0	1	agnostic	Ophthalmological
	EYE003	Glaucoma	H4032X2	Glaucoma secondary to eye trauma, left eye, moderate stage	glaucoma	0	1	agnostic	Ophthalmological
	EYE003	Glaucoma	H4032X3	Glaucoma secondary to eye trauma, left eye, severe stage	glaucoma	0	1	agnostic	Ophthalmological
	EYE003	Glaucoma	H4032X4	Glaucoma secondary to eye trauma, left eye, indeterminate stage	glaucoma	0	1	agnostic	Ophthalmological
	EYE003	Glaucoma	H4033X0	Glaucoma secondary to eye trauma, bilateral, stage unspecified	glaucoma	0	1	agnostic	Ophthalmological
	EYE003	Glaucoma	H4033X1	Glaucoma secondary to eye trauma, bilateral, mild stage	glaucoma	0	1	agnostic	Ophthalmological
	EYE003	Glaucoma	H4033X2	Glaucoma secondary to eye trauma, bilateral, moderate stage	glaucoma	0	1	agnostic	Ophthalmological
	EYE003	Glaucoma	H4033X3	Glaucoma secondary to eye trauma, bilateral, severe stage	glaucoma	0	1	agnostic	Ophthalmological
	EYE003	Glaucoma	H4033X4	Glaucoma secondary to eye trauma, bilateral, indeterminate stage	glaucoma	0	1	agnostic	Ophthalmological
	EYE003	Glaucoma	H4040X0	Glaucoma secondary to eye inflammation, unspecified eye, stage unspecified	glaucoma	0	1	agnostic	Ophthalmological
	EYE003	Glaucoma	H4040X1	Glaucoma secondary to eye inflammation, unspecified eye, mild stage	glaucoma	0	1	agnostic	Ophthalmological
	EYE003	Glaucoma	H4040X2	Glaucoma secondary to eye inflammation, unspecified eye, moderate stage	glaucoma	0	1	agnostic	Ophthalmological
	EYE003	Glaucoma	H4040X3	Glaucoma secondary to eye inflammation, unspecified eye, severe stage	glaucoma	0	1	agnostic	Ophthalmological
	EYE003	Glaucoma	H4040X4	Glaucoma secondary to eye inflammation, unspecified eye, indeterminate stage	glaucoma	0	1	agnostic	Ophthalmological
	EYE003	Glaucoma	H4041X0	Glaucoma secondary to eye inflammation, right eye, stage unspecified	glaucoma	0	1	agnostic	Ophthalmological
	EYE003	Glaucoma	H4041X1	Glaucoma secondary to eye inflammation, right eye, mild stage	glaucoma	0	1	agnostic	Ophthalmological
	EYE003	Glaucoma	H4041X2	Glaucoma secondary to eye inflammation, right eye, moderate stage	glaucoma	0	1	agnostic	Ophthalmological
	EYE003	Glaucoma	H4041X3	Glaucoma secondary to eye inflammation, right eye, severe stage	glaucoma	0	1	agnostic	Ophthalmological
	EYE003	Glaucoma	H4041X4	Glaucoma secondary to eye inflammation, right eye, indeterminate stage	glaucoma	0	1	agnostic	Ophthalmological
	EYE003	Glaucoma	H4042X0	Glaucoma secondary to eye inflammation, left eye, stage unspecified	glaucoma	0	1	agnostic	Ophthalmological
	EYE003	Glaucoma	H4042X1	Glaucoma secondary to eye inflammation, left eye, mild stage	glaucoma	0	1	agnostic	Ophthalmological
	EYE003	Glaucoma	H4042X2	Glaucoma secondary to eye inflammation, left eye, moderate stage	glaucoma	0	1	agnostic	Ophthalmological
	EYE003	Glaucoma	H4042X3	Glaucoma secondary to eye inflammation, left eye, severe stage	glaucoma	0	1	agnostic	Ophthalmological
	EYE003	Glaucoma	H4042X4	Glaucoma secondary to eye inflammation, left eye, indeterminate stage	glaucoma	0	1	agnostic	Ophthalmological
	EYE003	Glaucoma	H4043X0	Glaucoma secondary to eye inflammation, bilateral, stage unspecified	glaucoma	0	1	agnostic	Ophthalmological
	EYE003	Glaucoma	H4043X1	Glaucoma secondary to eye inflammation, bilateral, mild stage	glaucoma	0	1	agnostic	Ophthalmological
	EYE003	Glaucoma	H4043X2	Glaucoma secondary to eye inflammation, bilateral, moderate stage	glaucoma	0	1	agnostic	Ophthalmological
	EYE003	Glaucoma	H4043X3	Glaucoma secondary to eye inflammation, bilateral, severe stage	glaucoma	0	1	agnostic	Ophthalmological
	EYE003	Glaucoma	H4043X4	Glaucoma secondary to eye inflammation, bilateral, indeterminate stage	glaucoma	0	1	agnostic	Ophthalmological
	EYE003	Glaucoma	H4050X0	Glaucoma secondary to other eye disorders, unspecified eye, stage unspecified	glaucoma	0	1	agnostic	Ophthalmological
	EYE003	Glaucoma	H4050X1	Glaucoma secondary to other eye disorders, unspecified eye, mild stage	glaucoma	0	1	agnostic	Ophthalmological
	EYE003	Glaucoma	H4050X2	Glaucoma secondary to other eye disorders, unspecified eye, moderate stage	glaucoma	0	1	agnostic	Ophthalmological
	EYE003	Glaucoma	H4050X3	Glaucoma secondary to other eye disorders, unspecified eye, severe stage	glaucoma	0	1	agnostic	Ophthalmological
	EYE003	Glaucoma	H4050X4	Glaucoma secondary to other eye disorders, unspecified eye, indeterminate stage	glaucoma	0	1	agnostic	Ophthalmological
	EYE003	Glaucoma	H4051X0	Glaucoma secondary to other eye disorders, right eye, stage unspecified	glaucoma	0	1	agnostic	Ophthalmological
	EYE003	Glaucoma	H4051X1	Glaucoma secondary to other eye disorders, right eye, mild stage	glaucoma	0	1	agnostic	Ophthalmological
	EYE003	Glaucoma	H4051X2	Glaucoma secondary to other eye disorders, right eye, moderate stage	glaucoma	0	1	agnostic	Ophthalmological
	EYE003	Glaucoma	H4051X3	Glaucoma secondary to other eye disorders, right eye, severe stage	glaucoma	0	1	agnostic	Ophthalmological
	EYE003	Glaucoma	H4051X4	Glaucoma secondary to other eye disorders, right eye, indeterminate stage	glaucoma	0	1	agnostic	Ophthalmological
	EYE003	Glaucoma	H4052X0	Glaucoma secondary to other eye disorders, left eye, stage unspecified	glaucoma	0	1	agnostic	Ophthalmological
	EYE003	Glaucoma	H4052X1	Glaucoma secondary to other eye disorders, left eye, mild stage	glaucoma	0	1	agnostic	Ophthalmological
	EYE003	Glaucoma	H4052X2	Glaucoma secondary to other eye disorders, left eye, moderate stage	glaucoma	0	1	agnostic	Ophthalmological
	EYE003	Glaucoma	H4052X3	Glaucoma secondary to other eye disorders, left eye, severe stage	glaucoma	0	1	agnostic	Ophthalmological
	EYE003	Glaucoma	H4052X4	Glaucoma secondary to other eye disorders, left eye, indeterminate stage	glaucoma	0	1	agnostic	Ophthalmological
	EYE003	Glaucoma	H4053X0	Glaucoma secondary to other eye disorders, bilateral, stage unspecified	glaucoma	0	1	agnostic	Ophthalmological
	EYE003	Glaucoma	H4053X1	Glaucoma secondary to other eye disorders, bilateral, mild stage	glaucoma	0	1	agnostic	Ophthalmological
	EYE003	Glaucoma	H4053X2	Glaucoma secondary to other eye disorders, bilateral, moderate stage	glaucoma	0	1	agnostic	Ophthalmological
	EYE003	Glaucoma	H4053X3	Glaucoma secondary to other eye disorders, bilateral, severe stage	glaucoma	0	1	agnostic	Ophthalmological
	EYE003	Glaucoma	H4053X4	Glaucoma secondary to other eye disorders, bilateral, indeterminate stage	glaucoma	0	1	agnostic	Ophthalmological
	EYE003	Glaucoma	H4060X0	Glaucoma secondary to drugs, unspecified eye, stage unspecified	glaucoma	0	1	agnostic	Ophthalmological
	EYE003	Glaucoma	H4060X1	Glaucoma secondary to drugs, unspecified eye, mild stage	glaucoma	0	1	agnostic	Ophthalmological
	EYE003	Glaucoma	H4060X2	Glaucoma secondary to drugs, unspecified eye, moderate stage	glaucoma	0	1	agnostic	Ophthalmological
	EYE003	Glaucoma	H4060X3	Glaucoma secondary to drugs, unspecified eye, severe stage	glaucoma	0	1	agnostic	Ophthalmological
	EYE003	Glaucoma	H4060X4	Glaucoma secondary to drugs, unspecified eye, indeterminate stage	glaucoma	0	1	agnostic	Ophthalmological
	EYE003	Glaucoma	H4061X0	Glaucoma secondary to drugs, right eye, stage unspecified	glaucoma	0	1	agnostic	Ophthalmological
	EYE003	Glaucoma	H4061X1	Glaucoma secondary to drugs, right eye, mild stage	glaucoma	0	1	agnostic	Ophthalmological
	EYE003	Glaucoma	H4061X2	Glaucoma secondary to drugs, right eye, moderate stage	glaucoma	0	1	agnostic	Ophthalmological
	EYE003	Glaucoma	H4061X3	Glaucoma secondary to drugs, right eye, severe stage	glaucoma	0	1	agnostic	Ophthalmological
	EYE003	Glaucoma	H4061X4	Glaucoma secondary to drugs, right eye, indeterminate stage	glaucoma	0	1	agnostic	Ophthalmological
	EYE003	Glaucoma	H4062X0	Glaucoma secondary to drugs, left eye, stage unspecified	glaucoma	0	1	agnostic	Ophthalmological
	EYE003	Glaucoma	H4062X1	Glaucoma secondary to drugs, left eye, mild stage	glaucoma	0	1	agnostic	Ophthalmological
	EYE003	Glaucoma	H4062X2	Glaucoma secondary to drugs, left eye, moderate stage	glaucoma	0	1	agnostic	Ophthalmological
	EYE003	Glaucoma	H4062X3	Glaucoma secondary to drugs, left eye, severe stage	glaucoma	0	1	agnostic	Ophthalmological
	EYE003	Glaucoma	H4062X4	Glaucoma secondary to drugs, left eye, indeterminate stage	glaucoma	0	1	agnostic	Ophthalmological
	EYE003	Glaucoma	H4063X0	Glaucoma secondary to drugs, bilateral, stage unspecified	glaucoma	0	1	agnostic	Ophthalmological
	EYE003	Glaucoma	H4063X1	Glaucoma secondary to drugs, bilateral, mild stage	glaucoma	0	1	agnostic	Ophthalmological
	EYE003	Glaucoma	H4063X2	Glaucoma secondary to drugs, bilateral, moderate stage	glaucoma	0	1	agnostic	Ophthalmological
	EYE003	Glaucoma	H4063X3	Glaucoma secondary to drugs, bilateral, severe stage	glaucoma	0	1	agnostic	Ophthalmological
	EYE003	Glaucoma	H4063X4	Glaucoma secondary to drugs, bilateral, indeterminate stage	glaucoma	0	1	agnostic	Ophthalmological
	EYE003	Glaucoma	H40811	Glaucoma with increased episcleral venous pressure, right eye	glaucoma	0	1	agnostic	Ophthalmological
	EYE003	Glaucoma	H40812	Glaucoma with increased episcleral venous pressure, left eye	glaucoma	0	1	agnostic	Ophthalmological
	EYE003	Glaucoma	H40813	Glaucoma with increased episcleral venous pressure, bilateral	glaucoma	0	1	agnostic	Ophthalmological
	EYE003	Glaucoma	H40819	Glaucoma with increased episcleral venous pressure, unspecified eye	glaucoma	0	1	agnostic	Ophthalmological
	EYE003	Glaucoma	H40821	Hypersecretion glaucoma, right eye	glaucoma	0	1	agnostic	Ophthalmological
	EYE003	Glaucoma	H40822	Hypersecretion glaucoma, left eye	glaucoma	0	1	agnostic	Ophthalmological
	EYE003	Glaucoma	H40823	Hypersecretion glaucoma, bilateral	glaucoma	0	1	agnostic	Ophthalmological
	EYE003	Glaucoma	H40829	Hypersecretion glaucoma, unspecified eye	glaucoma	0	1	agnostic	Ophthalmological
	EYE003	Glaucoma	H40831	Aqueous misdirection, right eye	glaucoma	0	1	agnostic	Ophthalmological
	EYE003	Glaucoma	H40832	Aqueous misdirection, left eye	glaucoma	0	1	agnostic	Ophthalmological
	EYE003	Glaucoma	H40833	Aqueous misdirection, bilateral	glaucoma	0	1	agnostic	Ophthalmological
	EYE003	Glaucoma	H40839	Aqueous misdirection, unspecified eye	glaucoma	0	1	agnostic	Ophthalmological
	EYE003	Glaucoma	H4089	Other specified glaucoma	glaucoma	0	1	agnostic	Ophthalmological
	EYE003	Glaucoma	H409	Unspecified glaucoma	glaucoma	0	1	agnostic	Ophthalmological
	EYE003	Glaucoma	H42	Glaucoma in diseases classified elsewhere	glaucoma	0	1	agnostic	Ophthalmological
	EYE005	Retinal and vitreous conditions	H4300	Vitreous prolapse, unspecified eye	retinal and vitreous conditions	0	1	agnostic	Ophthalmological
	EYE005	Retinal and vitreous conditions	H4301	Vitreous prolapse, right eye	retinal and vitreous conditions	0	1	agnostic	Ophthalmological
	EYE005	Retinal and vitreous conditions	H4302	Vitreous prolapse, left eye	retinal and vitreous conditions	0	1	agnostic	Ophthalmological
	EYE005	Retinal and vitreous conditions	H4303	Vitreous prolapse, bilateral	retinal and vitreous conditions	0	1	agnostic	Ophthalmological
	EYE005	Retinal and vitreous conditions	H4310	Vitreous hemorrhage, unspecified eye	retinal and vitreous conditions	0	1	agnostic	Ophthalmological
	EYE005	Retinal and vitreous conditions	H4311	Vitreous hemorrhage, right eye	retinal and vitreous conditions	0	1	agnostic	Ophthalmological
	EYE005	Retinal and vitreous conditions	H4312	Vitreous hemorrhage, left eye	retinal and vitreous conditions	0	1	agnostic	Ophthalmological
	EYE005	Retinal and vitreous conditions	H4313	Vitreous hemorrhage, bilateral	retinal and vitreous conditions	0	1	agnostic	Ophthalmological
	EYE005	Retinal and vitreous conditions	H4320	Crystalline deposits in vitreous body, unspecified eye	retinal and vitreous conditions	0	1	agnostic	Ophthalmological
	EYE005	Retinal and vitreous conditions	H4321	Crystalline deposits in vitreous body, right eye	retinal and vitreous conditions	0	1	agnostic	Ophthalmological
	EYE005	Retinal and vitreous conditions	H4322	Crystalline deposits in vitreous body, left eye	retinal and vitreous conditions	0	1	agnostic	Ophthalmological
	EYE005	Retinal and vitreous conditions	H4323	Crystalline deposits in vitreous body, bilateral	retinal and vitreous conditions	0	1	agnostic	Ophthalmological
	EYE005	Retinal and vitreous conditions	H43311	Vitreous membranes and strands, right eye	retinal and vitreous conditions	0	1	agnostic	Ophthalmological
	EYE005	Retinal and vitreous conditions	H43312	Vitreous membranes and strands, left eye	retinal and vitreous conditions	0	1	agnostic	Ophthalmological
	EYE005	Retinal and vitreous conditions	H43313	Vitreous membranes and strands, bilateral	retinal and vitreous conditions	0	1	agnostic	Ophthalmological
	EYE005	Retinal and vitreous conditions	H43319	Vitreous membranes and strands, unspecified eye	retinal and vitreous conditions	0	1	agnostic	Ophthalmological
	EYE005	Retinal and vitreous conditions	H43391	Other vitreous opacities, right eye	retinal and vitreous conditions	0	1	agnostic	Ophthalmological
	EYE005	Retinal and vitreous conditions	H43392	Other vitreous opacities, left eye	retinal and vitreous conditions	0	1	agnostic	Ophthalmological
	EYE005	Retinal and vitreous conditions	H43393	Other vitreous opacities, bilateral	retinal and vitreous conditions	0	1	agnostic	Ophthalmological
	EYE005	Retinal and vitreous conditions	H43399	Other vitreous opacities, unspecified eye	retinal and vitreous conditions	0	1	agnostic	Ophthalmological
	EYE005	Retinal and vitreous conditions	H43811	Vitreous degeneration, right eye	retinal and vitreous conditions	0	1	agnostic	Ophthalmological
	EYE005	Retinal and vitreous conditions	H43812	Vitreous degeneration, left eye	retinal and vitreous conditions	0	1	agnostic	Ophthalmological
	EYE005	Retinal and vitreous conditions	H43813	Vitreous degeneration, bilateral	retinal and vitreous conditions	0	1	agnostic	Ophthalmological
	EYE005	Retinal and vitreous conditions	H43819	Vitreous degeneration, unspecified eye	retinal and vitreous conditions	0	1	agnostic	Ophthalmological
	EYE005	Retinal and vitreous conditions	H43821	Vitreomacular adhesion, right eye	retinal and vitreous conditions	0	1	agnostic	Ophthalmological
	EYE005	Retinal and vitreous conditions	H43822	Vitreomacular adhesion, left eye	retinal and vitreous conditions	0	1	agnostic	Ophthalmological
	EYE005	Retinal and vitreous conditions	H43823	Vitreomacular adhesion, bilateral	retinal and vitreous conditions	0	1	agnostic	Ophthalmological
	EYE005	Retinal and vitreous conditions	H43829	Vitreomacular adhesion, unspecified eye	retinal and vitreous conditions	0	1	agnostic	Ophthalmological
	EYE005	Retinal and vitreous conditions	H4389	Other disorders of vitreous body	retinal and vitreous conditions	0	1	agnostic	Ophthalmological
	EYE005	Retinal and vitreous conditions	H439	Unspecified disorder of vitreous body	retinal and vitreous conditions	0	1	agnostic	Ophthalmological
	EYE004	Uveitis and ocular inflammation	H44001	Unspecified purulent endophthalmitis, right eye	uveitis and ocular inflammation	0	1	agnostic	Ophthalmological
	EYE004	Uveitis and ocular inflammation	H44002	Unspecified purulent endophthalmitis, left eye	uveitis and ocular inflammation	0	1	agnostic	Ophthalmological
	EYE004	Uveitis and ocular inflammation	H44003	Unspecified purulent endophthalmitis, bilateral	uveitis and ocular inflammation	0	1	agnostic	Ophthalmological
	EYE004	Uveitis and ocular inflammation	H44009	Unspecified purulent endophthalmitis, unspecified eye	uveitis and ocular inflammation	0	1	agnostic	Ophthalmological
	EYE004	Uveitis and ocular inflammation	H44011	Panophthalmitis (acute), right eye	uveitis and ocular inflammation	0	1	agnostic	Ophthalmological
	EYE004	Uveitis and ocular inflammation	H44012	Panophthalmitis (acute), left eye	uveitis and ocular inflammation	0	1	agnostic	Ophthalmological
	EYE004	Uveitis and ocular inflammation	H44013	Panophthalmitis (acute), bilateral	uveitis and ocular inflammation	0	1	agnostic	Ophthalmological
	EYE004	Uveitis and ocular inflammation	H44019	Panophthalmitis (acute), unspecified eye	uveitis and ocular inflammation	0	1	agnostic	Ophthalmological
	EYE004	Uveitis and ocular inflammation	H44021	Vitreous abscess (chronic), right eye	uveitis and ocular inflammation	0	1	agnostic	Ophthalmological
	EYE004	Uveitis and ocular inflammation	H44022	Vitreous abscess (chronic), left eye	uveitis and ocular inflammation	0	1	agnostic	Ophthalmological
	EYE004	Uveitis and ocular inflammation	H44023	Vitreous abscess (chronic), bilateral	uveitis and ocular inflammation	0	1	agnostic	Ophthalmological
	EYE004	Uveitis and ocular inflammation	H44029	Vitreous abscess (chronic), unspecified eye	uveitis and ocular inflammation	0	1	agnostic	Ophthalmological
	EYE004	Uveitis and ocular inflammation	H44111	Panuveitis, right eye	uveitis and ocular inflammation	0	1	agnostic	Ophthalmological
	EYE004	Uveitis and ocular inflammation	H44112	Panuveitis, left eye	uveitis and ocular inflammation	0	1	agnostic	Ophthalmological
	EYE004	Uveitis and ocular inflammation	H44113	Panuveitis, bilateral	uveitis and ocular inflammation	0	1	agnostic	Ophthalmological
	EYE004	Uveitis and ocular inflammation	H44119	Panuveitis, unspecified eye	uveitis and ocular inflammation	0	1	agnostic	Ophthalmological
	EYE004	Uveitis and ocular inflammation	H44121	Parasitic endophthalmitis, unspecified, right eye	uveitis and ocular inflammation	0	1	agnostic	Ophthalmological
	EYE004	Uveitis and ocular inflammation	H44122	Parasitic endophthalmitis, unspecified, left eye	uveitis and ocular inflammation	0	1	agnostic	Ophthalmological
	EYE004	Uveitis and ocular inflammation	H44123	Parasitic endophthalmitis, unspecified, bilateral	uveitis and ocular inflammation	0	1	agnostic	Ophthalmological
	EYE004	Uveitis and ocular inflammation	H44129	Parasitic endophthalmitis, unspecified, unspecified eye	uveitis and ocular inflammation	0	1	agnostic	Ophthalmological
	EYE004	Uveitis and ocular inflammation	H44131	Sympathetic uveitis, right eye	uveitis and ocular inflammation	0	1	agnostic	Ophthalmological
	EYE004	Uveitis and ocular inflammation	H44132	Sympathetic uveitis, left eye	uveitis and ocular inflammation	0	1	agnostic	Ophthalmological
	EYE004	Uveitis and ocular inflammation	H44133	Sympathetic uveitis, bilateral	uveitis and ocular inflammation	0	1	agnostic	Ophthalmological
	EYE004	Uveitis and ocular inflammation	H44139	Sympathetic uveitis, unspecified eye	uveitis and ocular inflammation	0	1	agnostic	Ophthalmological
	EYE004	Uveitis and ocular inflammation	H4419	Other endophthalmitis	uveitis and ocular inflammation	0	1	agnostic	Ophthalmological
	EYE012	Other specified eye disorders	H4420	Degenerative myopia, unspecified eye	other specified eye disorders	0	1	agnostic	Ophthalmological
	EYE012	Other specified eye disorders	H4421	Degenerative myopia, right eye	other specified eye disorders	0	1	agnostic	Ophthalmological
	EYE012	Other specified eye disorders	H4422	Degenerative myopia, left eye	other specified eye disorders	0	1	agnostic	Ophthalmological
	EYE012	Other specified eye disorders	H4423	Degenerative myopia, bilateral	other specified eye disorders	0	1	agnostic	Ophthalmological
	EYE012	Other specified eye disorders	H442A1	Degenerative myopia with choroidal neovascularization, right eye	other specified eye disorders	0	1	agnostic	Ophthalmological
	EYE012	Other specified eye disorders	H442A2	Degenerative myopia with choroidal neovascularization, left eye	other specified eye disorders	0	1	agnostic	Ophthalmological
	EYE012	Other specified eye disorders	H442A3	Degenerative myopia with choroidal neovascularization, bilateral eye	other specified eye disorders	0	1	agnostic	Ophthalmological
	EYE012	Other specified eye disorders	H442A9	Degenerative myopia with choroidal neovascularization, unspecified eye	other specified eye disorders	0	1	agnostic	Ophthalmological
	EYE012	Other specified eye disorders	H442B1	Degenerative myopia with macular hole, right eye	other specified eye disorders	0	1	agnostic	Ophthalmological
	EYE012	Other specified eye disorders	H442B2	Degenerative myopia with macular hole, left eye	other specified eye disorders	0	1	agnostic	Ophthalmological
	EYE012	Other specified eye disorders	H442B3	Degenerative myopia with macular hole, bilateral eye	other specified eye disorders	0	1	agnostic	Ophthalmological
	EYE012	Other specified eye disorders	H442B9	Degenerative myopia with macular hole, unspecified eye	other specified eye disorders	0	1	agnostic	Ophthalmological
	EYE012	Other specified eye disorders	H442C1	Degenerative myopia with retinal detachment, right eye	other specified eye disorders	0	1	agnostic	Ophthalmological
	EYE012	Other specified eye disorders	H442C2	Degenerative myopia with retinal detachment, left eye	other specified eye disorders	0	1	agnostic	Ophthalmological
	EYE012	Other specified eye disorders	H442C3	Degenerative myopia with retinal detachment, bilateral eye	other specified eye disorders	0	1	agnostic	Ophthalmological
	EYE012	Other specified eye disorders	H442C9	Degenerative myopia with retinal detachment, unspecified eye	other specified eye disorders	0	1	agnostic	Ophthalmological
	EYE012	Other specified eye disorders	H442D1	Degenerative myopia with foveoschisis, right eye	other specified eye disorders	0	1	agnostic	Ophthalmological
	EYE012	Other specified eye disorders	H442D2	Degenerative myopia with foveoschisis, left eye	other specified eye disorders	0	1	agnostic	Ophthalmological
	EYE012	Other specified eye disorders	H442D3	Degenerative myopia with foveoschisis, bilateral eye	other specified eye disorders	0	1	agnostic	Ophthalmological
	EYE012	Other specified eye disorders	H442D9	Degenerative myopia with foveoschisis, unspecified eye	other specified eye disorders	0	1	agnostic	Ophthalmological
	EYE012	Other specified eye disorders	H442E1	Degenerative myopia with other maculopathy, right eye	other specified eye disorders	0	1	agnostic	Ophthalmological
	EYE012	Other specified eye disorders	H442E2	Degenerative myopia with other maculopathy, left eye	other specified eye disorders	0	1	agnostic	Ophthalmological
	EYE012	Other specified eye disorders	H442E3	Degenerative myopia with other maculopathy, bilateral eye	other specified eye disorders	0	1	agnostic	Ophthalmological
	EYE012	Other specified eye disorders	H442E9	Degenerative myopia with other maculopathy, unspecified eye	other specified eye disorders	0	1	agnostic	Ophthalmological
	EYE012	Other specified eye disorders	H4430	Unspecified degenerative disorder of globe	other specified eye disorders	0	1	agnostic	Ophthalmological
	EYE012	Other specified eye disorders	H44311	Chalcosis, right eye	other specified eye disorders	0	1	agnostic	Ophthalmological
	EYE012	Other specified eye disorders	H44312	Chalcosis, left eye	other specified eye disorders	0	1	agnostic	Ophthalmological
	EYE012	Other specified eye disorders	H44313	Chalcosis, bilateral	other specified eye disorders	0	1	agnostic	Ophthalmological
	EYE012	Other specified eye disorders	H44319	Chalcosis, unspecified eye	other specified eye disorders	0	1	agnostic	Ophthalmological
	EYE012	Other specified eye disorders	H44321	Siderosis of eye, right eye	other specified eye disorders	0	1	agnostic	Ophthalmological
	EYE012	Other specified eye disorders	H44322	Siderosis of eye, left eye	other specified eye disorders	0	1	agnostic	Ophthalmological
	EYE012	Other specified eye disorders	H44323	Siderosis of eye, bilateral	other specified eye disorders	0	1	agnostic	Ophthalmological
	EYE012	Other specified eye disorders	H44329	Siderosis of eye, unspecified eye	other specified eye disorders	0	1	agnostic	Ophthalmological
	EYE012	Other specified eye disorders	H44391	Other degenerative disorders of globe, right eye	other specified eye disorders	0	1	agnostic	Ophthalmological
	EYE012	Other specified eye disorders	H44392	Other degenerative disorders of globe, left eye	other specified eye disorders	0	1	agnostic	Ophthalmological
	EYE012	Other specified eye disorders	H44393	Other degenerative disorders of globe, bilateral	other specified eye disorders	0	1	agnostic	Ophthalmological
	EYE012	Other specified eye disorders	H44399	Other degenerative disorders of globe, unspecified eye	other specified eye disorders	0	1	agnostic	Ophthalmological
	EYE012	Other specified eye disorders	H4440	Unspecified hypotony of eye	other specified eye disorders	0	1	agnostic	Ophthalmological
	EYE012	Other specified eye disorders	H44411	Flat anterior chamber hypotony of right eye	other specified eye disorders	0	1	agnostic	Ophthalmological
	EYE012	Other specified eye disorders	H44412	Flat anterior chamber hypotony of left eye	other specified eye disorders	0	1	agnostic	Ophthalmological
	EYE012	Other specified eye disorders	H44413	Flat anterior chamber hypotony of eye, bilateral	other specified eye disorders	0	1	agnostic	Ophthalmological
	EYE012	Other specified eye disorders	H44419	Flat anterior chamber hypotony of unspecified eye	other specified eye disorders	0	1	agnostic	Ophthalmological
	EYE012	Other specified eye disorders	H44421	Hypotony of right eye due to ocular fistula	other specified eye disorders	0	1	agnostic	Ophthalmological
	EYE012	Other specified eye disorders	H44422	Hypotony of left eye due to ocular fistula	other specified eye disorders	0	1	agnostic	Ophthalmological
	EYE012	Other specified eye disorders	H44423	Hypotony of eye due to ocular fistula, bilateral	other specified eye disorders	0	1	agnostic	Ophthalmological
	EYE012	Other specified eye disorders	H44429	Hypotony of unspecified eye due to ocular fistula	other specified eye disorders	0	1	agnostic	Ophthalmological
	EYE012	Other specified eye disorders	H44431	Hypotony of eye due to other ocular disorders, right eye	other specified eye disorders	0	1	agnostic	Ophthalmological
	EYE012	Other specified eye disorders	H44432	Hypotony of eye due to other ocular disorders, left eye	other specified eye disorders	0	1	agnostic	Ophthalmological
	EYE012	Other specified eye disorders	H44433	Hypotony of eye due to other ocular disorders, bilateral	other specified eye disorders	0	1	agnostic	Ophthalmological
	EYE012	Other specified eye disorders	H44439	Hypotony of eye due to other ocular disorders, unspecified eye	other specified eye disorders	0	1	agnostic	Ophthalmological
	EYE012	Other specified eye disorders	H44441	Primary hypotony of right eye	other specified eye disorders	0	1	agnostic	Ophthalmological
	EYE012	Other specified eye disorders	H44442	Primary hypotony of left eye	other specified eye disorders	0	1	agnostic	Ophthalmological
	EYE012	Other specified eye disorders	H44443	Primary hypotony of eye, bilateral	other specified eye disorders	0	1	agnostic	Ophthalmological
	EYE012	Other specified eye disorders	H44449	Primary hypotony of unspecified eye	other specified eye disorders	0	1	agnostic	Ophthalmological
	EYE012	Other specified eye disorders	H4450	Unspecified degenerated conditions of globe	other specified eye disorders	0	1	agnostic	Ophthalmological
	EYE003	Glaucoma	H44511	Absolute glaucoma, right eye	glaucoma	0	1	agnostic	Ophthalmological
	EYE003	Glaucoma	H44512	Absolute glaucoma, left eye	glaucoma	0	1	agnostic	Ophthalmological
	EYE003	Glaucoma	H44513	Absolute glaucoma, bilateral	glaucoma	0	1	agnostic	Ophthalmological
	EYE003	Glaucoma	H44519	Absolute glaucoma, unspecified eye	glaucoma	0	1	agnostic	Ophthalmological
	EYE012	Other specified eye disorders	H44521	Atrophy of globe, right eye	other specified eye disorders	0	1	agnostic	Ophthalmological
	EYE012	Other specified eye disorders	H44522	Atrophy of globe, left eye	other specified eye disorders	0	1	agnostic	Ophthalmological
	EYE012	Other specified eye disorders	H44523	Atrophy of globe, bilateral	other specified eye disorders	0	1	agnostic	Ophthalmological
	EYE012	Other specified eye disorders	H44529	Atrophy of globe, unspecified eye	other specified eye disorders	0	1	agnostic	Ophthalmological
	EYE012	Other specified eye disorders	H44531	Leucocoria, right eye	other specified eye disorders	0	1	agnostic	Ophthalmological
	EYE012	Other specified eye disorders	H44532	Leucocoria, left eye	other specified eye disorders	0	1	agnostic	Ophthalmological
	EYE012	Other specified eye disorders	H44533	Leucocoria, bilateral	other specified eye disorders	0	1	agnostic	Ophthalmological
	EYE012	Other specified eye disorders	H44539	Leucocoria, unspecified eye	other specified eye disorders	0	1	agnostic	Ophthalmological
	EYE012	Other specified eye disorders	H44601	Unspecified retained (old) intraocular foreign body, magnetic, right eye	other specified eye disorders	0	1	agnostic	Ophthalmological
	EYE012	Other specified eye disorders	H44602	Unspecified retained (old) intraocular foreign body, magnetic, left eye	other specified eye disorders	0	1	agnostic	Ophthalmological
	EYE012	Other specified eye disorders	H44603	Unspecified retained (old) intraocular foreign body, magnetic, bilateral	other specified eye disorders	0	1	agnostic	Ophthalmological
	EYE012	Other specified eye disorders	H44609	Unspecified retained (old) intraocular foreign body, magnetic, unspecified eye	other specified eye disorders	0	1	agnostic	Ophthalmological
	EYE012	Other specified eye disorders	H44611	Retained (old) magnetic foreign body in anterior chamber, right eye	other specified eye disorders	0	1	agnostic	Ophthalmological
	EYE012	Other specified eye disorders	H44612	Retained (old) magnetic foreign body in anterior chamber, left eye	other specified eye disorders	0	1	agnostic	Ophthalmological
	EYE012	Other specified eye disorders	H44613	Retained (old) magnetic foreign body in anterior chamber, bilateral	other specified eye disorders	0	1	agnostic	Ophthalmological
	EYE012	Other specified eye disorders	H44619	Retained (old) magnetic foreign body in anterior chamber, unspecified eye	other specified eye disorders	0	1	agnostic	Ophthalmological
	EYE012	Other specified eye disorders	H44621	Retained (old) magnetic foreign body in iris or ciliary body, right eye	other specified eye disorders	0	1	agnostic	Ophthalmological
	EYE012	Other specified eye disorders	H44622	Retained (old) magnetic foreign body in iris or ciliary body, left eye	other specified eye disorders	0	1	agnostic	Ophthalmological
	EYE012	Other specified eye disorders	H44623	Retained (old) magnetic foreign body in iris or ciliary body, bilateral	other specified eye disorders	0	1	agnostic	Ophthalmological
	EYE012	Other specified eye disorders	H44629	Retained (old) magnetic foreign body in iris or ciliary body, unspecified eye	other specified eye disorders	0	1	agnostic	Ophthalmological
	EYE012	Other specified eye disorders	H44631	Retained (old) magnetic foreign body in lens, right eye	other specified eye disorders	0	1	agnostic	Ophthalmological
	EYE012	Other specified eye disorders	H44632	Retained (old) magnetic foreign body in lens, left eye	other specified eye disorders	0	1	agnostic	Ophthalmological
	EYE012	Other specified eye disorders	H44633	Retained (old) magnetic foreign body in lens, bilateral	other specified eye disorders	0	1	agnostic	Ophthalmological
	EYE012	Other specified eye disorders	H44639	Retained (old) magnetic foreign body in lens, unspecified eye	other specified eye disorders	0	1	agnostic	Ophthalmological
	EYE012	Other specified eye disorders	H44641	Retained (old) magnetic foreign body in posterior wall of globe, right eye	other specified eye disorders	0	1	agnostic	Ophthalmological
	EYE012	Other specified eye disorders	H44642	Retained (old) magnetic foreign body in posterior wall of globe, left eye	other specified eye disorders	0	1	agnostic	Ophthalmological
	EYE012	Other specified eye disorders	H44643	Retained (old) magnetic foreign body in posterior wall of globe, bilateral	other specified eye disorders	0	1	agnostic	Ophthalmological
	EYE012	Other specified eye disorders	H44649	Retained (old) magnetic foreign body in posterior wall of globe, unspecified eye	other specified eye disorders	0	1	agnostic	Ophthalmological
	EYE012	Other specified eye disorders	H44651	Retained (old) magnetic foreign body in vitreous body, right eye	other specified eye disorders	0	1	agnostic	Ophthalmological
	EYE012	Other specified eye disorders	H44652	Retained (old) magnetic foreign body in vitreous body, left eye	other specified eye disorders	0	1	agnostic	Ophthalmological
	EYE012	Other specified eye disorders	H44653	Retained (old) magnetic foreign body in vitreous body, bilateral	other specified eye disorders	0	1	agnostic	Ophthalmological
	EYE012	Other specified eye disorders	H44659	Retained (old) magnetic foreign body in vitreous body, unspecified eye	other specified eye disorders	0	1	agnostic	Ophthalmological
	EYE012	Other specified eye disorders	H44691	Retained (old) intraocular foreign body, magnetic, in other or multiple sites, right eye	other specified eye disorders	0	1	agnostic	Ophthalmological
	EYE012	Other specified eye disorders	H44692	Retained (old) intraocular foreign body, magnetic, in other or multiple sites, left eye	other specified eye disorders	0	1	agnostic	Ophthalmological
	EYE012	Other specified eye disorders	H44693	Retained (old) intraocular foreign body, magnetic, in other or multiple sites, bilateral	other specified eye disorders	0	1	agnostic	Ophthalmological
	EYE012	Other specified eye disorders	H44699	Retained (old) intraocular foreign body, magnetic, in other or multiple sites, unspecified eye	other specified eye disorders	0	1	agnostic	Ophthalmological
	EYE012	Other specified eye disorders	H44701	Unspecified retained (old) intraocular foreign body, nonmagnetic, right eye	other specified eye disorders	0	1	agnostic	Ophthalmological
	EYE012	Other specified eye disorders	H44702	Unspecified retained (old) intraocular foreign body, nonmagnetic, left eye	other specified eye disorders	0	1	agnostic	Ophthalmological
	EYE012	Other specified eye disorders	H44703	Unspecified retained (old) intraocular foreign body, nonmagnetic, bilateral	other specified eye disorders	0	1	agnostic	Ophthalmological
	EYE012	Other specified eye disorders	H44709	Unspecified retained (old) intraocular foreign body, nonmagnetic, unspecified eye	other specified eye disorders	0	1	agnostic	Ophthalmological
	EYE012	Other specified eye disorders	H44711	Retained (nonmagnetic) (old) foreign body in anterior chamber, right eye	other specified eye disorders	0	1	agnostic	Ophthalmological
	EYE012	Other specified eye disorders	H44712	Retained (nonmagnetic) (old) foreign body in anterior chamber, left eye	other specified eye disorders	0	1	agnostic	Ophthalmological
	EYE012	Other specified eye disorders	H44713	Retained (nonmagnetic) (old) foreign body in anterior chamber, bilateral	other specified eye disorders	0	1	agnostic	Ophthalmological
	EYE012	Other specified eye disorders	H44719	Retained (nonmagnetic) (old) foreign body in anterior chamber, unspecified eye	other specified eye disorders	0	1	agnostic	Ophthalmological
	EYE012	Other specified eye disorders	H44721	Retained (nonmagnetic) (old) foreign body in iris or ciliary body, right eye	other specified eye disorders	0	1	agnostic	Ophthalmological
	EYE012	Other specified eye disorders	H44722	Retained (nonmagnetic) (old) foreign body in iris or ciliary body, left eye	other specified eye disorders	0	1	agnostic	Ophthalmological
	EYE012	Other specified eye disorders	H44723	Retained (nonmagnetic) (old) foreign body in iris or ciliary body, bilateral	other specified eye disorders	0	1	agnostic	Ophthalmological
	EYE012	Other specified eye disorders	H44729	Retained (nonmagnetic) (old) foreign body in iris or ciliary body, unspecified eye	other specified eye disorders	0	1	agnostic	Ophthalmological
	EYE012	Other specified eye disorders	H44731	Retained (nonmagnetic) (old) foreign body in lens, right eye	other specified eye disorders	0	1	agnostic	Ophthalmological
	EYE012	Other specified eye disorders	H44732	Retained (nonmagnetic) (old) foreign body in lens, left eye	other specified eye disorders	0	1	agnostic	Ophthalmological
	EYE012	Other specified eye disorders	H44733	Retained (nonmagnetic) (old) foreign body in lens, bilateral	other specified eye disorders	0	1	agnostic	Ophthalmological
	EYE012	Other specified eye disorders	H44739	Retained (nonmagnetic) (old) foreign body in lens, unspecified eye	other specified eye disorders	0	1	agnostic	Ophthalmological
	EYE012	Other specified eye disorders	H44741	Retained (nonmagnetic) (old) foreign body in posterior wall of globe, right eye	other specified eye disorders	0	1	agnostic	Ophthalmological
	EYE012	Other specified eye disorders	H44742	Retained (nonmagnetic) (old) foreign body in posterior wall of globe, left eye	other specified eye disorders	0	1	agnostic	Ophthalmological
	EYE012	Other specified eye disorders	H44743	Retained (nonmagnetic) (old) foreign body in posterior wall of globe, bilateral	other specified eye disorders	0	1	agnostic	Ophthalmological
	EYE012	Other specified eye disorders	H44749	Retained (nonmagnetic) (old) foreign body in posterior wall of globe, unspecified eye	other specified eye disorders	0	1	agnostic	Ophthalmological
	EYE012	Other specified eye disorders	H44751	Retained (nonmagnetic) (old) foreign body in vitreous body, right eye	other specified eye disorders	0	1	agnostic	Ophthalmological
	EYE012	Other specified eye disorders	H44752	Retained (nonmagnetic) (old) foreign body in vitreous body, left eye	other specified eye disorders	0	1	agnostic	Ophthalmological
	EYE012	Other specified eye disorders	H44753	Retained (nonmagnetic) (old) foreign body in vitreous body, bilateral	other specified eye disorders	0	1	agnostic	Ophthalmological
	EYE012	Other specified eye disorders	H44759	Retained (nonmagnetic) (old) foreign body in vitreous body, unspecified eye	other specified eye disorders	0	1	agnostic	Ophthalmological
	EYE012	Other specified eye disorders	H44791	Retained (old) intraocular foreign body, nonmagnetic, in other or multiple sites, right eye	other specified eye disorders	0	1	agnostic	Ophthalmological
	EYE012	Other specified eye disorders	H44792	Retained (old) intraocular foreign body, nonmagnetic, in other or multiple sites, left eye	other specified eye disorders	0	1	agnostic	Ophthalmological
	EYE012	Other specified eye disorders	H44793	Retained (old) intraocular foreign body, nonmagnetic, in other or multiple sites, bilateral	other specified eye disorders	0	1	agnostic	Ophthalmological
	EYE012	Other specified eye disorders	H44799	Retained (old) intraocular foreign body, nonmagnetic, in other or multiple sites, unspecified eye	other specified eye disorders	0	1	agnostic	Ophthalmological
	EYE012	Other specified eye disorders	H44811	Hemophthalmos, right eye	other specified eye disorders	0	1	agnostic	Ophthalmological
	EYE012	Other specified eye disorders	H44812	Hemophthalmos, left eye	other specified eye disorders	0	1	agnostic	Ophthalmological
	EYE012	Other specified eye disorders	H44813	Hemophthalmos, bilateral	other specified eye disorders	0	1	agnostic	Ophthalmological
	EYE012	Other specified eye disorders	H44819	Hemophthalmos, unspecified eye	other specified eye disorders	0	1	agnostic	Ophthalmological
	EYE008	Oculofacial plastics and orbital conditions	H44821	Luxation of globe, right eye	orbital conditions	0	1	agnostic	Ophthalmological
	EYE008	Oculofacial plastics and orbital conditions	H44822	Luxation of globe, left eye	orbital conditions	0	1	agnostic	Ophthalmological
	EYE008	Oculofacial plastics and orbital conditions	H44823	Luxation of globe, bilateral	orbital conditions	0	1	agnostic	Ophthalmological
	EYE008	Oculofacial plastics and orbital conditions	H44829	Luxation of globe, unspecified eye	orbital conditions	0	1	agnostic	Ophthalmological
	EYE008	Oculofacial plastics and orbital conditions	H4489	Other disorders of globe	orbital conditions	0	1	agnostic	Ophthalmological
	EYE008	Oculofacial plastics and orbital conditions	H449	Unspecified disorder of globe	orbital conditions	0	1	agnostic	Ophthalmological
	EYE006	Neuro-ophthalmology	H4600	Optic papillitis, unspecified eye	neuro-ophthalmology	0	1	agnostic	Ophthalmological
	EYE006	Neuro-ophthalmology	H4601	Optic papillitis, right eye	neuro-ophthalmology	0	1	agnostic	Ophthalmological
	EYE006	Neuro-ophthalmology	H4602	Optic papillitis, left eye	neuro-ophthalmology	0	1	agnostic	Ophthalmological
	EYE006	Neuro-ophthalmology	H4603	Optic papillitis, bilateral	neuro-ophthalmology	0	1	agnostic	Ophthalmological
	EYE006	Neuro-ophthalmology	H4610	Retrobulbar neuritis, unspecified eye	neuro-ophthalmology	0	1	agnostic	Ophthalmological
	EYE006	Neuro-ophthalmology	H4611	Retrobulbar neuritis, right eye	neuro-ophthalmology	0	1	agnostic	Ophthalmological
	EYE006	Neuro-ophthalmology	H4612	Retrobulbar neuritis, left eye	neuro-ophthalmology	0	1	agnostic	Ophthalmological
	EYE006	Neuro-ophthalmology	H4613	Retrobulbar neuritis, bilateral	neuro-ophthalmology	0	1	agnostic	Ophthalmological
	EYE006	Neuro-ophthalmology	H462	Nutritional optic neuropathy	neuro-ophthalmology	0	1	agnostic	Ophthalmological
	EYE006	Neuro-ophthalmology	H463	Toxic optic neuropathy	neuro-ophthalmology	0	1	agnostic	Ophthalmological
	EYE006	Neuro-ophthalmology	H468	Other optic neuritis	neuro-ophthalmology	0	1	agnostic	Ophthalmological
	EYE006	Neuro-ophthalmology	H469	Unspecified optic neuritis	neuro-ophthalmology	0	1	agnostic	Ophthalmological
	EYE006	Neuro-ophthalmology	H47011	Ischemic optic neuropathy, right eye	neuro-ophthalmology	0	1	agnostic	Ophthalmological
	EYE006	Neuro-ophthalmology	H47012	Ischemic optic neuropathy, left eye	neuro-ophthalmology	0	1	agnostic	Ophthalmological
	EYE006	Neuro-ophthalmology	H47013	Ischemic optic neuropathy, bilateral	neuro-ophthalmology	0	1	agnostic	Ophthalmological
	EYE006	Neuro-ophthalmology	H47019	Ischemic optic neuropathy, unspecified eye	neuro-ophthalmology	0	1	agnostic	Ophthalmological
	EYE006	Neuro-ophthalmology	H47021	Hemorrhage in optic nerve sheath, right eye	neuro-ophthalmology	0	1	agnostic	Ophthalmological
	EYE006	Neuro-ophthalmology	H47022	Hemorrhage in optic nerve sheath, left eye	neuro-ophthalmology	0	1	agnostic	Ophthalmological
	EYE006	Neuro-ophthalmology	H47023	Hemorrhage in optic nerve sheath, bilateral	neuro-ophthalmology	0	1	agnostic	Ophthalmological
	EYE006	Neuro-ophthalmology	H47029	Hemorrhage in optic nerve sheath, unspecified eye	neuro-ophthalmology	0	1	agnostic	Ophthalmological
	EYE006	Neuro-ophthalmology	H47031	Optic nerve hypoplasia, right eye	neuro-ophthalmology	0	1	agnostic	Ophthalmological
	EYE006	Neuro-ophthalmology	H47032	Optic nerve hypoplasia, left eye	neuro-ophthalmology	0	1	agnostic	Ophthalmological
	EYE006	Neuro-ophthalmology	H47033	Optic nerve hypoplasia, bilateral	neuro-ophthalmology	0	1	agnostic	Ophthalmological
	EYE006	Neuro-ophthalmology	H47039	Optic nerve hypoplasia, unspecified eye	neuro-ophthalmology	0	1	agnostic	Ophthalmological
	EYE006	Neuro-ophthalmology	H47091	Other disorders of optic nerve, not elsewhere classified, right eye	neuro-ophthalmology	0	1	agnostic	Ophthalmological
	EYE006	Neuro-ophthalmology	H47092	Other disorders of optic nerve, not elsewhere classified, left eye	neuro-ophthalmology	0	1	agnostic	Ophthalmological
	EYE006	Neuro-ophthalmology	H47093	Other disorders of optic nerve, not elsewhere classified, bilateral	neuro-ophthalmology	0	1	agnostic	Ophthalmological
	EYE006	Neuro-ophthalmology	H47099	Other disorders of optic nerve, not elsewhere classified, unspecified eye	neuro-ophthalmology	0	1	agnostic	Ophthalmological
	EYE006	Neuro-ophthalmology	H4710	Unspecified papilledema	neuro-ophthalmology	0	1	agnostic	Ophthalmological
	EYE006	Neuro-ophthalmology	H4711	Papilledema associated with increased intracranial pressure	neuro-ophthalmology	0	1	agnostic	Ophthalmological
	EYE006	Neuro-ophthalmology	H4712	Papilledema associated with decreased ocular pressure	neuro-ophthalmology	0	1	agnostic	Ophthalmological
	EYE006	Neuro-ophthalmology	H4713	Papilledema associated with retinal disorder	neuro-ophthalmology	0	1	agnostic	Ophthalmological
	EYE006	Neuro-ophthalmology	H47141	Foster-Kennedy syndrome, right eye	neuro-ophthalmology	0	1	agnostic	Ophthalmological
	EYE006	Neuro-ophthalmology	H47142	Foster-Kennedy syndrome, left eye	neuro-ophthalmology	0	1	agnostic	Ophthalmological
	EYE006	Neuro-ophthalmology	H47143	Foster-Kennedy syndrome, bilateral	neuro-ophthalmology	0	1	agnostic	Ophthalmological
	EYE006	Neuro-ophthalmology	H47149	Foster-Kennedy syndrome, unspecified eye	neuro-ophthalmology	0	1	agnostic	Ophthalmological
	EYE006	Neuro-ophthalmology	H4720	Unspecified optic atrophy	neuro-ophthalmology	0	1	agnostic	Ophthalmological
	EYE006	Neuro-ophthalmology	H47211	Primary optic atrophy, right eye	neuro-ophthalmology	0	1	agnostic	Ophthalmological
	EYE006	Neuro-ophthalmology	H47212	Primary optic atrophy, left eye	neuro-ophthalmology	0	1	agnostic	Ophthalmological
	EYE006	Neuro-ophthalmology	H47213	Primary optic atrophy, bilateral	neuro-ophthalmology	0	1	agnostic	Ophthalmological
	EYE006	Neuro-ophthalmology	H47219	Primary optic atrophy, unspecified eye	neuro-ophthalmology	0	1	agnostic	Ophthalmological
	EYE006	Neuro-ophthalmology	H4722	Hereditary optic atrophy	neuro-ophthalmology	0	1	agnostic	Ophthalmological
	EYE006	Neuro-ophthalmology	H47231	Glaucomatous optic atrophy, right eye	neuro-ophthalmology	0	1	agnostic	Ophthalmological
	EYE006	Neuro-ophthalmology	H47232	Glaucomatous optic atrophy, left eye	neuro-ophthalmology	0	1	agnostic	Ophthalmological
	EYE006	Neuro-ophthalmology	H47233	Glaucomatous optic atrophy, bilateral	neuro-ophthalmology	0	1	agnostic	Ophthalmological
	EYE006	Neuro-ophthalmology	H47239	Glaucomatous optic atrophy, unspecified eye	neuro-ophthalmology	0	1	agnostic	Ophthalmological
	EYE006	Neuro-ophthalmology	H47291	Other optic atrophy, right eye	neuro-ophthalmology	0	1	agnostic	Ophthalmological
	EYE006	Neuro-ophthalmology	H47292	Other optic atrophy, left eye	neuro-ophthalmology	0	1	agnostic	Ophthalmological
	EYE006	Neuro-ophthalmology	H47293	Other optic atrophy, bilateral	neuro-ophthalmology	0	1	agnostic	Ophthalmological
	EYE006	Neuro-ophthalmology	H47299	Other optic atrophy, unspecified eye	neuro-ophthalmology	0	1	agnostic	Ophthalmological
	EYE006	Neuro-ophthalmology	H47311	Coloboma of optic disc, right eye	neuro-ophthalmology	0	1	agnostic	Ophthalmological
	EYE006	Neuro-ophthalmology	H47312	Coloboma of optic disc, left eye	neuro-ophthalmology	0	1	agnostic	Ophthalmological
	EYE006	Neuro-ophthalmology	H47313	Coloboma of optic disc, bilateral	neuro-ophthalmology	0	1	agnostic	Ophthalmological
	EYE006	Neuro-ophthalmology	H47319	Coloboma of optic disc, unspecified eye	neuro-ophthalmology	0	1	agnostic	Ophthalmological
	EYE006	Neuro-ophthalmology	H47321	Drusen of optic disc, right eye	neuro-ophthalmology	0	1	agnostic	Ophthalmological
	EYE006	Neuro-ophthalmology	H47322	Drusen of optic disc, left eye	neuro-ophthalmology	0	1	agnostic	Ophthalmological
	EYE006	Neuro-ophthalmology	H47323	Drusen of optic disc, bilateral	neuro-ophthalmology	0	1	agnostic	Ophthalmological
	EYE006	Neuro-ophthalmology	H47329	Drusen of optic disc, unspecified eye	neuro-ophthalmology	0	1	agnostic	Ophthalmological
	EYE006	Neuro-ophthalmology	H47331	Pseudopapilledema of optic disc, right eye	neuro-ophthalmology	0	1	agnostic	Ophthalmological
	EYE006	Neuro-ophthalmology	H47332	Pseudopapilledema of optic disc, left eye	neuro-ophthalmology	0	1	agnostic	Ophthalmological
	EYE006	Neuro-ophthalmology	H47333	Pseudopapilledema of optic disc, bilateral	neuro-ophthalmology	0	1	agnostic	Ophthalmological
	EYE006	Neuro-ophthalmology	H47339	Pseudopapilledema of optic disc, unspecified eye	neuro-ophthalmology	0	1	agnostic	Ophthalmological
	EYE006	Neuro-ophthalmology	H47391	Other disorders of optic disc, right eye	neuro-ophthalmology	0	1	agnostic	Ophthalmological
	EYE006	Neuro-ophthalmology	H47392	Other disorders of optic disc, left eye	neuro-ophthalmology	0	1	agnostic	Ophthalmological
	EYE006	Neuro-ophthalmology	H47393	Other disorders of optic disc, bilateral	neuro-ophthalmology	0	1	agnostic	Ophthalmological
	EYE006	Neuro-ophthalmology	H47399	Other disorders of optic disc, unspecified eye	neuro-ophthalmology	0	1	agnostic	Ophthalmological
	EYE006	Neuro-ophthalmology	H4741	Disorders of optic chiasm in (due to) inflammatory disorders	neuro-ophthalmology	0	1	agnostic	Ophthalmological
	EYE006	Neuro-ophthalmology	H4742	Disorders of optic chiasm in (due to) neoplasm	neuro-ophthalmology	0	1	agnostic	Ophthalmological
	EYE006	Neuro-ophthalmology	H4743	Disorders of optic chiasm in (due to) vascular disorders	neuro-ophthalmology	0	1	agnostic	Ophthalmological
	EYE006	Neuro-ophthalmology	H4749	Disorders of optic chiasm in (due to) other disorders	neuro-ophthalmology	0	1	agnostic	Ophthalmological
	EYE006	Neuro-ophthalmology	H47511	Disorders of visual pathways in (due to) inflammatory disorders, right side	neuro-ophthalmology	0	1	agnostic	Ophthalmological
	EYE006	Neuro-ophthalmology	H47512	Disorders of visual pathways in (due to) inflammatory disorders, left side	neuro-ophthalmology	0	1	agnostic	Ophthalmological
	EYE006	Neuro-ophthalmology	H47519	Disorders of visual pathways in (due to) inflammatory disorders, unspecified side	neuro-ophthalmology	0	1	agnostic	Ophthalmological
	EYE006	Neuro-ophthalmology	H47521	Disorders of visual pathways in (due to) neoplasm, right side	neuro-ophthalmology	0	1	agnostic	Ophthalmological
	EYE006	Neuro-ophthalmology	H47522	Disorders of visual pathways in (due to) neoplasm, left side	neuro-ophthalmology	0	1	agnostic	Ophthalmological
	EYE006	Neuro-ophthalmology	H47529	Disorders of visual pathways in (due to) neoplasm, unspecified side	neuro-ophthalmology	0	1	agnostic	Ophthalmological
	EYE006	Neuro-ophthalmology	H47531	Disorders of visual pathways in (due to) vascular disorders, right side	neuro-ophthalmology	0	1	agnostic	Ophthalmological
	EYE006	Neuro-ophthalmology	H47532	Disorders of visual pathways in (due to) vascular disorders, left side	neuro-ophthalmology	0	1	agnostic	Ophthalmological
	EYE006	Neuro-ophthalmology	H47539	Disorders of visual pathways in (due to) vascular disorders, unspecified side	neuro-ophthalmology	0	1	agnostic	Ophthalmological
	EYE006	Neuro-ophthalmology	H47611	Cortical blindness, right side of brain	neuro-ophthalmology	0	1	agnostic	Ophthalmological
	EYE006	Neuro-ophthalmology	H47612	Cortical blindness, left side of brain	neuro-ophthalmology	0	1	agnostic	Ophthalmological
	EYE006	Neuro-ophthalmology	H47619	Cortical blindness, unspecified side of brain	neuro-ophthalmology	0	1	agnostic	Ophthalmological
	EYE006	Neuro-ophthalmology	H47621	Disorders of visual cortex in (due to) inflammatory disorders, right side of brain	neuro-ophthalmology	0	1	agnostic	Ophthalmological
	EYE006	Neuro-ophthalmology	H47622	Disorders of visual cortex in (due to) inflammatory disorders, left side of brain	neuro-ophthalmology	0	1	agnostic	Ophthalmological
	EYE006	Neuro-ophthalmology	H47629	Disorders of visual cortex in (due to) inflammatory disorders, unspecified side of brain	neuro-ophthalmology	0	1	agnostic	Ophthalmological
	EYE006	Neuro-ophthalmology	H47631	Disorders of visual cortex in (due to) neoplasm, right side of brain	neuro-ophthalmology	0	1	agnostic	Ophthalmological
	EYE006	Neuro-ophthalmology	H47632	Disorders of visual cortex in (due to) neoplasm, left side of brain	neuro-ophthalmology	0	1	agnostic	Ophthalmological
	EYE006	Neuro-ophthalmology	H47639	Disorders of visual cortex in (due to) neoplasm, unspecified side of brain	neuro-ophthalmology	0	1	agnostic	Ophthalmological
	EYE006	Neuro-ophthalmology	H47641	Disorders of visual cortex in (due to) vascular disorders, right side of brain	neuro-ophthalmology	0	1	agnostic	Ophthalmological
	EYE006	Neuro-ophthalmology	H47642	Disorders of visual cortex in (due to) vascular disorders, left side of brain	neuro-ophthalmology	0	1	agnostic	Ophthalmological
	EYE006	Neuro-ophthalmology	H47649	Disorders of visual cortex in (due to) vascular disorders, unspecified side of brain	neuro-ophthalmology	0	1	agnostic	Ophthalmological
	EYE006	Neuro-ophthalmology	H479	Unspecified disorder of visual pathways	neuro-ophthalmology	0	1	agnostic	Ophthalmological
	EYE006	Neuro-ophthalmology	H4900	Third [oculomotor] nerve palsy, unspecified eye	neuro-ophthalmology	0	1	agnostic	Ophthalmological
	EYE006	Neuro-ophthalmology	H4901	Third [oculomotor] nerve palsy, right eye	neuro-ophthalmology	0	1	agnostic	Ophthalmological
	EYE006	Neuro-ophthalmology	H4902	Third [oculomotor] nerve palsy, left eye	neuro-ophthalmology	0	1	agnostic	Ophthalmological
	EYE006	Neuro-ophthalmology	H4903	Third [oculomotor] nerve palsy, bilateral	neuro-ophthalmology	0	1	agnostic	Ophthalmological
	EYE006	Neuro-ophthalmology	H4910	Fourth [trochlear] nerve palsy, unspecified eye	neuro-ophthalmology	0	1	agnostic	Ophthalmological
	EYE006	Neuro-ophthalmology	H4911	Fourth [trochlear] nerve palsy, right eye	neuro-ophthalmology	0	1	agnostic	Ophthalmological
	EYE006	Neuro-ophthalmology	H4912	Fourth [trochlear] nerve palsy, left eye	neuro-ophthalmology	0	1	agnostic	Ophthalmological
	EYE006	Neuro-ophthalmology	H4913	Fourth [trochlear] nerve palsy, bilateral	neuro-ophthalmology	0	1	agnostic	Ophthalmological
	EYE006	Neuro-ophthalmology	H4920	Sixth [abducent] nerve palsy, unspecified eye	neuro-ophthalmology	0	1	agnostic	Ophthalmological
	EYE006	Neuro-ophthalmology	H4921	Sixth [abducent] nerve palsy, right eye	neuro-ophthalmology	0	1	agnostic	Ophthalmological
	EYE006	Neuro-ophthalmology	H4922	Sixth [abducent] nerve palsy, left eye	neuro-ophthalmology	0	1	agnostic	Ophthalmological
	EYE006	Neuro-ophthalmology	H4923	Sixth [abducent] nerve palsy, bilateral	neuro-ophthalmology	0	1	agnostic	Ophthalmological
	EYE006	Neuro-ophthalmology	H4930	Total (external) ophthalmoplegia, unspecified eye	neuro-ophthalmology	0	1	agnostic	Ophthalmological
	EYE006	Neuro-ophthalmology	H4931	Total (external) ophthalmoplegia, right eye	neuro-ophthalmology	0	1	agnostic	Ophthalmological
	EYE006	Neuro-ophthalmology	H4932	Total (external) ophthalmoplegia, left eye	neuro-ophthalmology	0	1	agnostic	Ophthalmological
	EYE006	Neuro-ophthalmology	H4933	Total (external) ophthalmoplegia, bilateral	neuro-ophthalmology	0	1	agnostic	Ophthalmological
	EYE006	Neuro-ophthalmology	H4940	Progressive external ophthalmoplegia, unspecified eye	neuro-ophthalmology	0	1	agnostic	Ophthalmological
	EYE006	Neuro-ophthalmology	H4941	Progressive external ophthalmoplegia, right eye	neuro-ophthalmology	0	1	agnostic	Ophthalmological
	EYE006	Neuro-ophthalmology	H4942	Progressive external ophthalmoplegia, left eye	neuro-ophthalmology	0	1	agnostic	Ophthalmological
	EYE006	Neuro-ophthalmology	H4943	Progressive external ophthalmoplegia, bilateral	neuro-ophthalmology	0	1	agnostic	Ophthalmological
	EYE006	Neuro-ophthalmology	H49811	Kearns-Sayre syndrome, right eye	neuro-ophthalmology	0	1	agnostic	Ophthalmological
	EYE006	Neuro-ophthalmology	H49812	Kearns-Sayre syndrome, left eye	neuro-ophthalmology	0	1	agnostic	Ophthalmological
	EYE006	Neuro-ophthalmology	H49813	Kearns-Sayre syndrome, bilateral	neuro-ophthalmology	0	1	agnostic	Ophthalmological
	EYE006	Neuro-ophthalmology	H49819	Kearns-Sayre syndrome, unspecified eye	neuro-ophthalmology	0	1	agnostic	Ophthalmological
	EYE006	Neuro-ophthalmology	H49881	Other paralytic strabismus, right eye	neuro-ophthalmology	0	1	agnostic	Ophthalmological
	EYE006	Neuro-ophthalmology	H49882	Other paralytic strabismus, left eye	neuro-ophthalmology	0	1	agnostic	Ophthalmological
	EYE006	Neuro-ophthalmology	H49883	Other paralytic strabismus, bilateral	neuro-ophthalmology	0	1	agnostic	Ophthalmological
	EYE006	Neuro-ophthalmology	H49889	Other paralytic strabismus, unspecified eye	neuro-ophthalmology	0	1	agnostic	Ophthalmological
	EYE006	Neuro-ophthalmology	H499	Unspecified paralytic strabismus	neuro-ophthalmology	0	1	agnostic	Ophthalmological
	EYE007	Strabismus	H5000	Unspecified esotropia	strabismus	0	1	agnostic	Ophthalmological
	EYE007	Strabismus	H50011	Monocular esotropia, right eye	strabismus	0	1	agnostic	Ophthalmological
	EYE007	Strabismus	H50012	Monocular esotropia, left eye	strabismus	0	1	agnostic	Ophthalmological
	EYE007	Strabismus	H50021	Monocular esotropia with A pattern, right eye	strabismus	0	1	agnostic	Ophthalmological
	EYE007	Strabismus	H50022	Monocular esotropia with A pattern, left eye	strabismus	0	1	agnostic	Ophthalmological
	EYE007	Strabismus	H50031	Monocular esotropia with V pattern, right eye	strabismus	0	1	agnostic	Ophthalmological
	EYE007	Strabismus	H50032	Monocular esotropia with V pattern, left eye	strabismus	0	1	agnostic	Ophthalmological
	EYE007	Strabismus	H50041	Monocular esotropia with other noncomitancies, right eye	strabismus	0	1	agnostic	Ophthalmological
	EYE007	Strabismus	H50042	Monocular esotropia with other noncomitancies, left eye	strabismus	0	1	agnostic	Ophthalmological
	EYE007	Strabismus	H5005	Alternating esotropia	strabismus	0	1	agnostic	Ophthalmological
	EYE007	Strabismus	H5006	Alternating esotropia with A pattern	strabismus	0	1	agnostic	Ophthalmological
	EYE007	Strabismus	H5007	Alternating esotropia with V pattern	strabismus	0	1	agnostic	Ophthalmological
	EYE007	Strabismus	H5008	Alternating esotropia with other noncomitancies	strabismus	0	1	agnostic	Ophthalmological
	EYE007	Strabismus	H5010	Unspecified exotropia	strabismus	0	1	agnostic	Ophthalmological
	EYE007	Strabismus	H50111	Monocular exotropia, right eye	strabismus	0	1	agnostic	Ophthalmological
	EYE007	Strabismus	H50112	Monocular exotropia, left eye	strabismus	0	1	agnostic	Ophthalmological
	EYE007	Strabismus	H50121	Monocular exotropia with A pattern, right eye	strabismus	0	1	agnostic	Ophthalmological
	EYE007	Strabismus	H50122	Monocular exotropia with A pattern, left eye	strabismus	0	1	agnostic	Ophthalmological
	EYE007	Strabismus	H50131	Monocular exotropia with V pattern, right eye	strabismus	0	1	agnostic	Ophthalmological
	EYE007	Strabismus	H50132	Monocular exotropia with V pattern, left eye	strabismus	0	1	agnostic	Ophthalmological
	EYE007	Strabismus	H50141	Monocular exotropia with other noncomitancies, right eye	strabismus	0	1	agnostic	Ophthalmological
	EYE007	Strabismus	H50142	Monocular exotropia with other noncomitancies, left eye	strabismus	0	1	agnostic	Ophthalmological
	EYE007	Strabismus	H5015	Alternating exotropia	strabismus	0	1	agnostic	Ophthalmological
	EYE007	Strabismus	H5016	Alternating exotropia with A pattern	strabismus	0	1	agnostic	Ophthalmological
	EYE007	Strabismus	H5017	Alternating exotropia with V pattern	strabismus	0	1	agnostic	Ophthalmological
	EYE007	Strabismus	H5018	Alternating exotropia with other noncomitancies	strabismus	0	1	agnostic	Ophthalmological
	EYE007	Strabismus	H5021	Vertical strabismus, right eye	strabismus	0	1	agnostic	Ophthalmological
	EYE007	Strabismus	H5022	Vertical strabismus, left eye	strabismus	0	1	agnostic	Ophthalmological
	EYE007	Strabismus	H5030	Unspecified intermittent heterotropia	strabismus	0	1	agnostic	Ophthalmological
	EYE007	Strabismus	H50311	Intermittent monocular esotropia, right eye	strabismus	0	1	agnostic	Ophthalmological
	EYE007	Strabismus	H50312	Intermittent monocular esotropia, left eye	strabismus	0	1	agnostic	Ophthalmological
	EYE007	Strabismus	H5032	Intermittent alternating esotropia	strabismus	0	1	agnostic	Ophthalmological
	EYE007	Strabismus	H50331	Intermittent monocular exotropia, right eye	strabismus	0	1	agnostic	Ophthalmological
	EYE007	Strabismus	H50332	Intermittent monocular exotropia, left eye	strabismus	0	1	agnostic	Ophthalmological
	EYE007	Strabismus	H5034	Intermittent alternating exotropia	strabismus	0	1	agnostic	Ophthalmological
	EYE007	Strabismus	H5040	Unspecified heterotropia	strabismus	0	1	agnostic	Ophthalmological
	EYE007	Strabismus	H50411	Cyclotropia, right eye	strabismus	0	1	agnostic	Ophthalmological
	EYE007	Strabismus	H50412	Cyclotropia, left eye	strabismus	0	1	agnostic	Ophthalmological
	EYE007	Strabismus	H5042	Monofixation syndrome	strabismus	0	1	agnostic	Ophthalmological
	EYE007	Strabismus	H5043	Accommodative component in esotropia	strabismus	0	1	agnostic	Ophthalmological
	EYE007	Strabismus	H5050	Unspecified heterophoria	strabismus	0	1	agnostic	Ophthalmological
	EYE007	Strabismus	H5051	Esophoria	strabismus	0	1	agnostic	Ophthalmological
	EYE007	Strabismus	H5052	Exophoria	strabismus	0	1	agnostic	Ophthalmological
	EYE007	Strabismus	H5053	Vertical heterophoria	strabismus	0	1	agnostic	Ophthalmological
	EYE007	Strabismus	H5054	Cyclophoria	strabismus	0	1	agnostic	Ophthalmological
	EYE007	Strabismus	H5055	Alternating heterophoria	strabismus	0	1	agnostic	Ophthalmological
	EYE007	Strabismus	H5060	Mechanical strabismus, unspecified	strabismus	0	1	agnostic	Ophthalmological
	EYE007	Strabismus	H50611	Brown's sheath syndrome, right eye	strabismus	0	1	agnostic	Ophthalmological
	EYE007	Strabismus	H50612	Brown's sheath syndrome, left eye	strabismus	0	1	agnostic	Ophthalmological
	EYE007	Strabismus	H5069	Other mechanical strabismus	strabismus	0	1	agnostic	Ophthalmological
	EYE007	Strabismus	H50811	Duane's syndrome, right eye	strabismus	0	1	agnostic	Ophthalmological
	EYE007	Strabismus	H50812	Duane's syndrome, left eye	strabismus	0	1	agnostic	Ophthalmological
	EYE007	Strabismus	H5089	Other specified strabismus	strabismus	0	1	agnostic	Ophthalmological
	EYE007	Strabismus	H509	Unspecified strabismus	strabismus	0	1	agnostic	Ophthalmological
	EYE012	Other specified eye disorders	H510	Palsy (spasm) of conjugate gaze	other specified eye disorders	0	1	agnostic	Ophthalmological
	EYE012	Other specified eye disorders	H5111	Convergence insufficiency	other specified eye disorders	0	1	agnostic	Ophthalmological
	EYE012	Other specified eye disorders	H5112	Convergence excess	other specified eye disorders	0	1	agnostic	Ophthalmological
	EYE006	Neuro-ophthalmology	H5120	Internuclear ophthalmoplegia, unspecified eye	neuro-ophthalmology	0	1	agnostic	Ophthalmological
	EYE006	Neuro-ophthalmology	H5121	Internuclear ophthalmoplegia, right eye	neuro-ophthalmology	0	1	agnostic	Ophthalmological
	EYE006	Neuro-ophthalmology	H5122	Internuclear ophthalmoplegia, left eye	neuro-ophthalmology	0	1	agnostic	Ophthalmological
	EYE006	Neuro-ophthalmology	H5123	Internuclear ophthalmoplegia, bilateral	neuro-ophthalmology	0	1	agnostic	Ophthalmological
	EYE006	Neuro-ophthalmology	H518	Other specified disorders of binocular movement	neuro-ophthalmology	0	1	agnostic	Ophthalmological
	EYE006	Neuro-ophthalmology	H519	Unspecified disorder of binocular movement	neuro-ophthalmology	0	1	agnostic	Ophthalmological
	EYE009	Refractive error	H5200	Hypermetropia, unspecified eye	refractive error	0	1	agnostic	Ophthalmological
	EYE009	Refractive error	H5201	Hypermetropia, right eye	refractive error	0	1	agnostic	Ophthalmological
	EYE009	Refractive error	H5202	Hypermetropia, left eye	refractive error	0	1	agnostic	Ophthalmological
	EYE009	Refractive error	H5203	Hypermetropia, bilateral	refractive error	0	1	agnostic	Ophthalmological
	EYE009	Refractive error	H5210	Myopia, unspecified eye	refractive error	0	1	agnostic	Ophthalmological
	EYE009	Refractive error	H5211	Myopia, right eye	refractive error	0	1	agnostic	Ophthalmological
	EYE009	Refractive error	H5212	Myopia, left eye	refractive error	0	1	agnostic	Ophthalmological
	EYE009	Refractive error	H5213	Myopia, bilateral	refractive error	0	1	agnostic	Ophthalmological
	EYE009	Refractive error	H52201	Unspecified astigmatism, right eye	refractive error	0	1	agnostic	Ophthalmological
	EYE009	Refractive error	H52202	Unspecified astigmatism, left eye	refractive error	0	1	agnostic	Ophthalmological
	EYE009	Refractive error	H52203	Unspecified astigmatism, bilateral	refractive error	0	1	agnostic	Ophthalmological
	EYE009	Refractive error	H52209	Unspecified astigmatism, unspecified eye	refractive error	0	1	agnostic	Ophthalmological
	EYE009	Refractive error	H52211	Irregular astigmatism, right eye	refractive error	0	1	agnostic	Ophthalmological
	EYE009	Refractive error	H52212	Irregular astigmatism, left eye	refractive error	0	1	agnostic	Ophthalmological
	EYE009	Refractive error	H52213	Irregular astigmatism, bilateral	refractive error	0	1	agnostic	Ophthalmological
	EYE009	Refractive error	H52219	Irregular astigmatism, unspecified eye	refractive error	0	1	agnostic	Ophthalmological
	EYE009	Refractive error	H52221	Regular astigmatism, right eye	refractive error	0	1	agnostic	Ophthalmological
	EYE009	Refractive error	H52222	Regular astigmatism, left eye	refractive error	0	1	agnostic	Ophthalmological
	EYE009	Refractive error	H52223	Regular astigmatism, bilateral	refractive error	0	1	agnostic	Ophthalmological
	EYE009	Refractive error	H52229	Regular astigmatism, unspecified eye	refractive error	0	1	agnostic	Ophthalmological
	EYE009	Refractive error	H5231	Anisometropia	refractive error	0	1	agnostic	Ophthalmological
	EYE009	Refractive error	H5232	Aniseikonia	refractive error	0	1	agnostic	Ophthalmological
	EYE009	Refractive error	H524	Presbyopia	refractive error	0	1	agnostic	Ophthalmological
	EYE009	Refractive error	H52511	Internal ophthalmoplegia (complete) (total), right eye	refractive error	0	1	agnostic	Ophthalmological
	EYE009	Refractive error	H52512	Internal ophthalmoplegia (complete) (total), left eye	refractive error	0	1	agnostic	Ophthalmological
	EYE009	Refractive error	H52513	Internal ophthalmoplegia (complete) (total), bilateral	refractive error	0	1	agnostic	Ophthalmological
	EYE009	Refractive error	H52519	Internal ophthalmoplegia (complete) (total), unspecified eye	refractive error	0	1	agnostic	Ophthalmological
	EYE009	Refractive error	H52521	Paresis of accommodation, right eye	refractive error	0	1	agnostic	Ophthalmological
	EYE009	Refractive error	H52522	Paresis of accommodation, left eye	refractive error	0	1	agnostic	Ophthalmological
	EYE009	Refractive error	H52523	Paresis of accommodation, bilateral	refractive error	0	1	agnostic	Ophthalmological
	EYE009	Refractive error	H52529	Paresis of accommodation, unspecified eye	refractive error	0	1	agnostic	Ophthalmological
	EYE009	Refractive error	H52531	Spasm of accommodation, right eye	refractive error	0	1	agnostic	Ophthalmological
	EYE009	Refractive error	H52532	Spasm of accommodation, left eye	refractive error	0	1	agnostic	Ophthalmological
	EYE009	Refractive error	H52533	Spasm of accommodation, bilateral	refractive error	0	1	agnostic	Ophthalmological
	EYE009	Refractive error	H52539	Spasm of accommodation, unspecified eye	refractive error	0	1	agnostic	Ophthalmological
	EYE009	Refractive error	H526	Other disorders of refraction	refractive error	0	1	agnostic	Ophthalmological
	EYE009	Refractive error	H527	Unspecified disorder of refraction	refractive error	0	1	agnostic	Ophthalmological
	EYE010	Blindness and vision defects	H53001	Unspecified amblyopia, right eye	blindness and vision defects	0	1	agnostic	Ophthalmological
	EYE010	Blindness and vision defects	H53002	Unspecified amblyopia, left eye	blindness and vision defects	0	1	agnostic	Ophthalmological
	EYE010	Blindness and vision defects	H53003	Unspecified amblyopia, bilateral	blindness and vision defects	0	1	agnostic	Ophthalmological
	EYE010	Blindness and vision defects	H53009	Unspecified amblyopia, unspecified eye	blindness and vision defects	0	1	agnostic	Ophthalmological
	EYE010	Blindness and vision defects	H53011	Deprivation amblyopia, right eye	blindness and vision defects	0	1	agnostic	Ophthalmological
	EYE010	Blindness and vision defects	H53012	Deprivation amblyopia, left eye	blindness and vision defects	0	1	agnostic	Ophthalmological
	EYE010	Blindness and vision defects	H53013	Deprivation amblyopia, bilateral	blindness and vision defects	0	1	agnostic	Ophthalmological
	EYE010	Blindness and vision defects	H53019	Deprivation amblyopia, unspecified eye	blindness and vision defects	0	1	agnostic	Ophthalmological
	EYE010	Blindness and vision defects	H53021	Refractive amblyopia, right eye	blindness and vision defects	0	1	agnostic	Ophthalmological
	EYE010	Blindness and vision defects	H53022	Refractive amblyopia, left eye	blindness and vision defects	0	1	agnostic	Ophthalmological
	EYE010	Blindness and vision defects	H53023	Refractive amblyopia, bilateral	blindness and vision defects	0	1	agnostic	Ophthalmological
	EYE010	Blindness and vision defects	H53029	Refractive amblyopia, unspecified eye	blindness and vision defects	0	1	agnostic	Ophthalmological
	EYE010	Blindness and vision defects	H53031	Strabismic amblyopia, right eye	blindness and vision defects	0	1	agnostic	Ophthalmological
	EYE010	Blindness and vision defects	H53032	Strabismic amblyopia, left eye	blindness and vision defects	0	1	agnostic	Ophthalmological
	EYE010	Blindness and vision defects	H53033	Strabismic amblyopia, bilateral	blindness and vision defects	0	1	agnostic	Ophthalmological
	EYE010	Blindness and vision defects	H53039	Strabismic amblyopia, unspecified eye	blindness and vision defects	0	1	agnostic	Ophthalmological
	EYE010	Blindness and vision defects	H53041	Amblyopia suspect, right eye	blindness and vision defects	0	1	agnostic	Ophthalmological
	EYE010	Blindness and vision defects	H53042	Amblyopia suspect, left eye	blindness and vision defects	0	1	agnostic	Ophthalmological
	EYE010	Blindness and vision defects	H53043	Amblyopia suspect, bilateral	blindness and vision defects	0	1	agnostic	Ophthalmological
	EYE010	Blindness and vision defects	H53049	Amblyopia suspect, unspecified eye	blindness and vision defects	0	1	agnostic	Ophthalmological
			H531	Subjective visual disturbances	visual disturbances	1	0	clinician	Ophthalmological
Diseases of the Eye and Adnexa	EYE010	Blindness and vision defects	H5310	Unspecified subjective visual disturbances	visual disturbances	1	0	clinician	Ophthalmological
	EYE010	Blindness and vision defects	H5311	Day blindness	visual disturbances	1	0	clinician	Ophthalmological
			H5312	Transient visual loss	visual disturbances	1	0	clinician	Ophthalmological
	EYE010	Blindness and vision defects	H53121	Transient visual loss, right eye	visual disturbances	1	0	clinician	Ophthalmological
	EYE010	Blindness and vision defects	H53122	Transient visual loss, left eye	visual disturbances	1	0	clinician	Ophthalmological
	EYE010	Blindness and vision defects	H53123	Transient visual loss, bilateral	visual disturbances	1	0	clinician	Ophthalmological
	EYE010	Blindness and vision defects	H53129	Transient visual loss, unspecified eye	visual disturbances	1	0	clinician	Ophthalmological
			H5313	Sudden visual loss	visual disturbances	1	0	clinician	Ophthalmological
	EYE010	Blindness and vision defects	H53131	Sudden visual loss, right eye	visual disturbances	1	0	clinician	Ophthalmological
	EYE010	Blindness and vision defects	H53132	Sudden visual loss, left eye	visual disturbances	1	0	clinician	Ophthalmological
	EYE010	Blindness and vision defects	H53133	Sudden visual loss, bilateral	visual disturbances	1	0	clinician	Ophthalmological
	EYE010	Blindness and vision defects	H53139	Sudden visual loss, unspecified eye	visual disturbances	1	0	clinician	Ophthalmological
			H5314	Visual discomfort	visual disturbances	1	0	clinician	Ophthalmological
Diseases of the Eye and Adnexa	EYE010	Blindness and vision defects	H53141	Visual discomfort, right eye	visual disturbances	1	0	clinician	Ophthalmological
Diseases of the Eye and Adnexa	EYE010	Blindness and vision defects	H53142	Visual discomfort, left eye	visual disturbances	1	0	clinician	Ophthalmological
Diseases of the Eye and Adnexa	EYE010	Blindness and vision defects	H53143	Visual discomfort, bilateral	visual disturbances	1	0	clinician	Ophthalmological
Diseases of the Eye and Adnexa	EYE010	Blindness and vision defects	H53149	Visual discomfort, unspecified	visual disturbances	1	0	clinician	Ophthalmological
	EYE010	Blindness and vision defects	H5315	Visual distortions of shape and size	visual disturbances	1	0	clinician	Ophthalmological
	EYE010	Blindness and vision defects	H5316	Psychophysical visual disturbances	visual disturbances	1	0	clinician	Ophthalmological
			H5318	Visual distortions of shape and size	visual disturbances	1	0	clinician	Ophthalmological
	EYE010	Blindness and vision defects	H5319	Other subjective visual disturbances	visual disturbances	1	0	clinician	Ophthalmological
	EYE010	Blindness and vision defects	H532	Diplopia	blindness and vision defects	0	1	agnostic	Ophthalmological
	EYE010	Blindness and vision defects	H5330	Unspecified disorder of binocular vision	blindness and vision defects	0	1	agnostic	Ophthalmological
	EYE010	Blindness and vision defects	H5331	Abnormal retinal correspondence	blindness and vision defects	0	1	agnostic	Ophthalmological
	EYE010	Blindness and vision defects	H5332	Fusion with defective stereopsis	blindness and vision defects	0	1	agnostic	Ophthalmological
	EYE010	Blindness and vision defects	H5333	Simultaneous visual perception without fusion	blindness and vision defects	0	1	agnostic	Ophthalmological
	EYE010	Blindness and vision defects	H5334	Suppression of binocular vision	blindness and vision defects	0	1	agnostic	Ophthalmological
	EYE010	Blindness and vision defects	H5340	Unspecified visual field defects	blindness and vision defects	0	1	agnostic	Ophthalmological
	EYE010	Blindness and vision defects	H53411	Scotoma involving central area, right eye	blindness and vision defects	0	1	agnostic	Ophthalmological
	EYE010	Blindness and vision defects	H53412	Scotoma involving central area, left eye	blindness and vision defects	0	1	agnostic	Ophthalmological
	EYE010	Blindness and vision defects	H53413	Scotoma involving central area, bilateral	blindness and vision defects	0	1	agnostic	Ophthalmological
	EYE010	Blindness and vision defects	H53419	Scotoma involving central area, unspecified eye	blindness and vision defects	0	1	agnostic	Ophthalmological
	EYE010	Blindness and vision defects	H53421	Scotoma of blind spot area, right eye	blindness and vision defects	0	1	agnostic	Ophthalmological
	EYE010	Blindness and vision defects	H53422	Scotoma of blind spot area, left eye	blindness and vision defects	0	1	agnostic	Ophthalmological
	EYE010	Blindness and vision defects	H53423	Scotoma of blind spot area, bilateral	blindness and vision defects	0	1	agnostic	Ophthalmological
	EYE010	Blindness and vision defects	H53429	Scotoma of blind spot area, unspecified eye	blindness and vision defects	0	1	agnostic	Ophthalmological
	EYE010	Blindness and vision defects	H53431	Sector or arcuate defects, right eye	blindness and vision defects	0	1	agnostic	Ophthalmological
	EYE010	Blindness and vision defects	H53432	Sector or arcuate defects, left eye	blindness and vision defects	0	1	agnostic	Ophthalmological
	EYE010	Blindness and vision defects	H53433	Sector or arcuate defects, bilateral	blindness and vision defects	0	1	agnostic	Ophthalmological
	EYE010	Blindness and vision defects	H53439	Sector or arcuate defects, unspecified eye	blindness and vision defects	0	1	agnostic	Ophthalmological
	EYE010	Blindness and vision defects	H53451	Other localized visual field defect, right eye	blindness and vision defects	0	1	agnostic	Ophthalmological
	EYE010	Blindness and vision defects	H53452	Other localized visual field defect, left eye	blindness and vision defects	0	1	agnostic	Ophthalmological
	EYE010	Blindness and vision defects	H53453	Other localized visual field defect, bilateral	blindness and vision defects	0	1	agnostic	Ophthalmological
	EYE010	Blindness and vision defects	H53459	Other localized visual field defect, unspecified eye	blindness and vision defects	0	1	agnostic	Ophthalmological
	EYE010	Blindness and vision defects	H53461	Homonymous bilateral field defects, right side	blindness and vision defects	0	1	agnostic	Ophthalmological
	EYE010	Blindness and vision defects	H53462	Homonymous bilateral field defects, left side	blindness and vision defects	0	1	agnostic	Ophthalmological
	EYE010	Blindness and vision defects	H53469	Homonymous bilateral field defects, unspecified side	blindness and vision defects	0	1	agnostic	Ophthalmological
	EYE010	Blindness and vision defects	H5347	Heteronymous bilateral field defects	blindness and vision defects	0	1	agnostic	Ophthalmological
	EYE010	Blindness and vision defects	H53481	Generalized contraction of visual field, right eye	blindness and vision defects	0	1	agnostic	Ophthalmological
	EYE010	Blindness and vision defects	H53482	Generalized contraction of visual field, left eye	blindness and vision defects	0	1	agnostic	Ophthalmological
	EYE010	Blindness and vision defects	H53483	Generalized contraction of visual field, bilateral	blindness and vision defects	0	1	agnostic	Ophthalmological
	EYE010	Blindness and vision defects	H53489	Generalized contraction of visual field, unspecified eye	blindness and vision defects	0	1	agnostic	Ophthalmological
	EYE010	Blindness and vision defects	H5350	Unspecified color vision deficiencies	blindness and vision defects	0	1	agnostic	Ophthalmological
	EYE010	Blindness and vision defects	H5351	Achromatopsia	blindness and vision defects	0	1	agnostic	Ophthalmological
	EYE010	Blindness and vision defects	H5352	Acquired color vision deficiency	blindness and vision defects	0	1	agnostic	Ophthalmological
	EYE010	Blindness and vision defects	H5353	Deuteranomaly	blindness and vision defects	0	1	agnostic	Ophthalmological
	EYE010	Blindness and vision defects	H5354	Protanomaly	blindness and vision defects	0	1	agnostic	Ophthalmological
	EYE010	Blindness and vision defects	H5355	Tritanomaly	blindness and vision defects	0	1	agnostic	Ophthalmological
	EYE010	Blindness and vision defects	H5359	Other color vision deficiencies	blindness and vision defects	0	1	agnostic	Ophthalmological
	EYE010	Blindness and vision defects	H5360	Unspecified night blindness	blindness and vision defects	0	1	agnostic	Ophthalmological
	EYE010	Blindness and vision defects	H5361	Abnormal dark adaptation curve	blindness and vision defects	0	1	agnostic	Ophthalmological
	EYE010	Blindness and vision defects	H5362	Acquired night blindness	blindness and vision defects	0	1	agnostic	Ophthalmological
	EYE010	Blindness and vision defects	H5363	Congenital night blindness	blindness and vision defects	0	1	agnostic	Ophthalmological
	EYE010	Blindness and vision defects	H5369	Other night blindness	blindness and vision defects	0	1	agnostic	Ophthalmological
	EYE010	Blindness and vision defects	H5371	Glare sensitivity	blindness and vision defects	0	1	agnostic	Ophthalmological
	EYE010	Blindness and vision defects	H5372	Impaired contrast sensitivity	blindness and vision defects	0	1	agnostic	Ophthalmological
Diseases of the Eye and Adnexa	EYE010	Blindness and vision defects	H538	Other visual disturbances	blindness and vision defects	0	1	agnostic	Ophthalmological
	EYE010	Blindness and vision defects	H539	Unspecified visual disturbance	blindness and vision defects	0	1	agnostic	Ophthalmological
	EYE010	Blindness and vision defects	H540	Blindness, both eyes	blindness and vision defects	0	1	agnostic	Ophthalmological
	EYE010	Blindness and vision defects	H540X33	Blindness right eye category 3, blindness left eye category 3	blindness and vision defects	0	1	agnostic	Ophthalmological
	EYE010	Blindness and vision defects	H540X34	Blindness right eye category 3, blindness left eye category 4	blindness and vision defects	0	1	agnostic	Ophthalmological
	EYE010	Blindness and vision defects	H540X35	Blindness right eye category 3, blindness left eye category 5	blindness and vision defects	0	1	agnostic	Ophthalmological
	EYE010	Blindness and vision defects	H540X43	Blindness right eye category 4, blindness left eye category 3	blindness and vision defects	0	1	agnostic	Ophthalmological
	EYE010	Blindness and vision defects	H540X44	Blindness right eye category 4, blindness left eye category 4	blindness and vision defects	0	1	agnostic	Ophthalmological
	EYE010	Blindness and vision defects	H540X45	Blindness right eye category 4, blindness left eye category 5	blindness and vision defects	0	1	agnostic	Ophthalmological
	EYE010	Blindness and vision defects	H540X53	Blindness right eye category 5, blindness left eye category 3	blindness and vision defects	0	1	agnostic	Ophthalmological
	EYE010	Blindness and vision defects	H540X54	Blindness right eye category 5, blindness left eye category 4	blindness and vision defects	0	1	agnostic	Ophthalmological
	EYE010	Blindness and vision defects	H540X55	Blindness right eye category 5, blindness left eye category 5	blindness and vision defects	0	1	agnostic	Ophthalmological
	EYE010	Blindness and vision defects	H5410	Blindness, one eye, low vision other eye, unspecified eyes	blindness and vision defects	0	1	agnostic	Ophthalmological
	EYE010	Blindness and vision defects	H5411	Blindness, right eye, low vision left eye	blindness and vision defects	0	1	agnostic	Ophthalmological
	EYE010	Blindness and vision defects	H541131	Blindness right eye category 3, low vision left eye category 1	blindness and vision defects	0	1	agnostic	Ophthalmological
	EYE010	Blindness and vision defects	H541132	Blindness right eye category 3, low vision left eye category 2	blindness and vision defects	0	1	agnostic	Ophthalmological
	EYE010	Blindness and vision defects	H541141	Blindness right eye category 4, low vision left eye category 1	blindness and vision defects	0	1	agnostic	Ophthalmological
	EYE010	Blindness and vision defects	H541142	Blindness right eye category 4, low vision left eye category 2	blindness and vision defects	0	1	agnostic	Ophthalmological
	EYE010	Blindness and vision defects	H541151	Blindness right eye category 5, low vision left eye category 1	blindness and vision defects	0	1	agnostic	Ophthalmological
	EYE010	Blindness and vision defects	H541152	Blindness right eye category 5, low vision left eye category 2	blindness and vision defects	0	1	agnostic	Ophthalmological
	EYE010	Blindness and vision defects	H5412	Blindness, left eye, low vision right eye	blindness and vision defects	0	1	agnostic	Ophthalmological
	EYE010	Blindness and vision defects	H541213	Low vision right eye category 1, blindness left eye category 3	blindness and vision defects	0	1	agnostic	Ophthalmological
	EYE010	Blindness and vision defects	H541214	Low vision right eye category 1, blindness left eye category 4	blindness and vision defects	0	1	agnostic	Ophthalmological
	EYE010	Blindness and vision defects	H541215	Low vision right eye category 1, blindness left eye category 5	blindness and vision defects	0	1	agnostic	Ophthalmological
	EYE010	Blindness and vision defects	H541223	Low vision right eye category 2, blindness left eye category 3	blindness and vision defects	0	1	agnostic	Ophthalmological
	EYE010	Blindness and vision defects	H541224	Low vision right eye category 2, blindness left eye category 4	blindness and vision defects	0	1	agnostic	Ophthalmological
	EYE010	Blindness and vision defects	H541225	Low vision right eye category 2, blindness left eye category 5	blindness and vision defects	0	1	agnostic	Ophthalmological
	EYE010	Blindness and vision defects	H542	Low vision, both eyes	blindness and vision defects	0	1	agnostic	Ophthalmological
	EYE010	Blindness and vision defects	H542X11	Low vision right eye category 1, low vision left eye category 1	blindness and vision defects	0	1	agnostic	Ophthalmological
	EYE010	Blindness and vision defects	H542X12	Low vision right eye category 1, low vision left eye category 2	blindness and vision defects	0	1	agnostic	Ophthalmological
	EYE010	Blindness and vision defects	H542X21	Low vision right eye category 2, low vision left eye category 1	blindness and vision defects	0	1	agnostic	Ophthalmological
	EYE010	Blindness and vision defects	H542X22	Low vision right eye category 2, low vision left eye category 2	blindness and vision defects	0	1	agnostic	Ophthalmological
	EYE010	Blindness and vision defects	H543	Unqualified visual loss, both eyes	blindness and vision defects	0	1	agnostic	Ophthalmological
	EYE010	Blindness and vision defects	H5440	Blindness, one eye, unspecified eye	blindness and vision defects	0	1	agnostic	Ophthalmological
	EYE010	Blindness and vision defects	H5441	Blindness, right eye, normal vision left eye	blindness and vision defects	0	1	agnostic	Ophthalmological
	EYE010	Blindness and vision defects	H54413A	Blindness right eye category 3, normal vision left eye	blindness and vision defects	0	1	agnostic	Ophthalmological
	EYE010	Blindness and vision defects	H54414A	Blindness right eye category 4, normal vision left eye	blindness and vision defects	0	1	agnostic	Ophthalmological
	EYE010	Blindness and vision defects	H54415A	Blindness right eye category 5, normal vision left eye	blindness and vision defects	0	1	agnostic	Ophthalmological
	EYE010	Blindness and vision defects	H5442	Blindness, left eye, normal vision right eye	blindness and vision defects	0	1	agnostic	Ophthalmological
	EYE010	Blindness and vision defects	H5442A3	Blindness left eye category 3, normal vision right eye	blindness and vision defects	0	1	agnostic	Ophthalmological
	EYE010	Blindness and vision defects	H5442A4	Blindness left eye category 4, normal vision right eye	blindness and vision defects	0	1	agnostic	Ophthalmological
	EYE010	Blindness and vision defects	H5442A5	Blindness left eye category 5, normal vision right eye	blindness and vision defects	0	1	agnostic	Ophthalmological
	EYE010	Blindness and vision defects	H5450	Low vision, one eye, unspecified eye	blindness and vision defects	0	1	agnostic	Ophthalmological
	EYE010	Blindness and vision defects	H5451	Low vision, right eye, normal vision left eye	blindness and vision defects	0	1	agnostic	Ophthalmological
	EYE010	Blindness and vision defects	H54511A	Low vision right eye category 1, normal vision left eye	blindness and vision defects	0	1	agnostic	Ophthalmological
	EYE010	Blindness and vision defects	H54512A	Low vision right eye category 2, normal vision left eye	blindness and vision defects	0	1	agnostic	Ophthalmological
	EYE010	Blindness and vision defects	H5452	Low vision, left eye, normal vision right eye	blindness and vision defects	0	1	agnostic	Ophthalmological
	EYE010	Blindness and vision defects	H5452A1	Low vision left eye category 1, normal vision right eye	blindness and vision defects	0	1	agnostic	Ophthalmological
	EYE010	Blindness and vision defects	H5452A2	Low vision left eye category 2, normal vision right eye	blindness and vision defects	0	1	agnostic	Ophthalmological
	EYE010	Blindness and vision defects	H5460	Unqualified visual loss, one eye, unspecified	blindness and vision defects	0	1	agnostic	Ophthalmological
	EYE010	Blindness and vision defects	H5461	Unqualified visual loss, right eye, normal vision left eye	blindness and vision defects	0	1	agnostic	Ophthalmological
	EYE010	Blindness and vision defects	H5462	Unqualified visual loss, left eye, normal vision right eye	blindness and vision defects	0	1	agnostic	Ophthalmological
	EYE010	Blindness and vision defects	H547	Unspecified visual loss	blindness and vision defects	0	1	agnostic	Ophthalmological
	EYE010	Blindness and vision defects	H548	Legal blindness, as defined in USA	blindness and vision defects	0	1	agnostic	Ophthalmological
	EYE012	Other specified eye disorders	H5500	Unspecified nystagmus	other specified eye disorders	0	1	agnostic	Ophthalmological
	EYE012	Other specified eye disorders	H5501	Congenital nystagmus	other specified eye disorders	0	1	agnostic	Ophthalmological
	EYE012	Other specified eye disorders	H5502	Latent nystagmus	other specified eye disorders	0	1	agnostic	Ophthalmological
	EYE012	Other specified eye disorders	H5503	Visual deprivation nystagmus	other specified eye disorders	0	1	agnostic	Ophthalmological
	EYE012	Other specified eye disorders	H5504	Dissociated nystagmus	other specified eye disorders	0	1	agnostic	Ophthalmological
	EYE012	Other specified eye disorders	H5509	Other forms of nystagmus	other specified eye disorders	0	1	agnostic	Ophthalmological
	EYE012	Other specified eye disorders	H5581	Deficient saccadic eye movements	other specified eye disorders	0	1	agnostic	Ophthalmological
	EYE012	Other specified eye disorders	H5582	Deficient smooth pursuit eye movements	other specified eye disorders	0	1	agnostic	Ophthalmological
	EYE012	Other specified eye disorders	H5589	Other irregular eye movements	other specified eye disorders	0	1	agnostic	Ophthalmological
	EYE012	Other specified eye disorders	H5700	Unspecified anomaly of pupillary function	other specified eye disorders	0	1	agnostic	Ophthalmological
	EYE012	Other specified eye disorders	H5701	Argyll Robertson pupil, atypical	other specified eye disorders	0	1	agnostic	Ophthalmological
	EYE012	Other specified eye disorders	H5702	Anisocoria	other specified eye disorders	0	1	agnostic	Ophthalmological
	EYE012	Other specified eye disorders	H5703	Miosis	other specified eye disorders	0	1	agnostic	Ophthalmological
	EYE012	Other specified eye disorders	H5704	Mydriasis	other specified eye disorders	0	1	agnostic	Ophthalmological
	EYE012	Other specified eye disorders	H57051	Tonic pupil, right eye	other specified eye disorders	0	1	agnostic	Ophthalmological
	EYE012	Other specified eye disorders	H57052	Tonic pupil, left eye	other specified eye disorders	0	1	agnostic	Ophthalmological
	EYE012	Other specified eye disorders	H57053	Tonic pupil, bilateral	other specified eye disorders	0	1	agnostic	Ophthalmological
	EYE012	Other specified eye disorders	H57059	Tonic pupil, unspecified eye	other specified eye disorders	0	1	agnostic	Ophthalmological
	EYE012	Other specified eye disorders	H5709	Other anomalies of pupillary function	other specified eye disorders	0	1	agnostic	Ophthalmological
			H571	Ocular pain	ocular pain	1	0	clinician	Ophthalmological
	EYE012	Other specified eye disorders	H5710	Ocular pain, unspecified eye	ocular pain	1	0	clinician	Ophthalmological
	EYE012	Other specified eye disorders	H5711	Ocular pain, right eye	ocular pain	1	0	clinician	Ophthalmological
	EYE012	Other specified eye disorders	H5712	Ocular pain, left eye	ocular pain	1	0	clinician	Ophthalmological
	EYE012	Other specified eye disorders	H5713	Ocular pain, bilateral	ocular pain	1	0	clinician	Ophthalmological
	EYE012	Other specified eye disorders	H578	Other specified disorders of eye and adnexa	other specified eye disorders	0	1	agnostic	Ophthalmological
	EYE008	Oculofacial plastics and orbital conditions	H57811	Brow ptosis, right	orbital conditions	0	1	agnostic	Ophthalmological
	EYE008	Oculofacial plastics and orbital conditions	H57812	Brow ptosis, left	orbital conditions	0	1	agnostic	Ophthalmological
	EYE008	Oculofacial plastics and orbital conditions	H57813	Brow ptosis, bilateral	orbital conditions	0	1	agnostic	Ophthalmological
	EYE008	Oculofacial plastics and orbital conditions	H57819	Brow ptosis, unspecified	orbital conditions	0	1	agnostic	Ophthalmological
	EYE012	Other specified eye disorders	H5789	Other specified disorders of eye and adnexa	other specified eye disorders	0	1	agnostic	Ophthalmological
	EYE012	Other specified eye disorders	H579	Unspecified disorder of eye and adnexa	other specified eye disorders	0	1	agnostic	Ophthalmological
	EYE011	Postprocedural or postoperative eye complication	H59011	Keratopathy (bullous aphakic) following cataract surgery, right eye	postprocedural or postoperative complications	0	1	agnostic	Adverse events
	EYE011	Postprocedural or postoperative eye complication	H59012	Keratopathy (bullous aphakic) following cataract surgery, left eye	postprocedural or postoperative complications	0	1	agnostic	Adverse events
	EYE011	Postprocedural or postoperative eye complication	H59013	Keratopathy (bullous aphakic) following cataract surgery, bilateral	postprocedural or postoperative complications	0	1	agnostic	Adverse events
	EYE011	Postprocedural or postoperative eye complication	H59019	Keratopathy (bullous aphakic) following cataract surgery, unspecified eye	postprocedural or postoperative complications	0	1	agnostic	Adverse events
	EYE011	Postprocedural or postoperative eye complication	H59021	Cataract (lens) fragments in eye following cataract surgery, right eye	postprocedural or postoperative complications	0	1	agnostic	Adverse events
	EYE011	Postprocedural or postoperative eye complication	H59022	Cataract (lens) fragments in eye following cataract surgery, left eye	postprocedural or postoperative complications	0	1	agnostic	Adverse events
	EYE011	Postprocedural or postoperative eye complication	H59023	Cataract (lens) fragments in eye following cataract surgery, bilateral	postprocedural or postoperative complications	0	1	agnostic	Adverse events
	EYE011	Postprocedural or postoperative eye complication	H59029	Cataract (lens) fragments in eye following cataract surgery, unspecified eye	postprocedural or postoperative complications	0	1	agnostic	Adverse events
	EYE011	Postprocedural or postoperative eye complication	H59031	Cystoid macular edema following cataract surgery, right eye	postprocedural or postoperative complications	0	1	agnostic	Adverse events
	EYE011	Postprocedural or postoperative eye complication	H59032	Cystoid macular edema following cataract surgery, left eye	postprocedural or postoperative complications	0	1	agnostic	Adverse events
	EYE011	Postprocedural or postoperative eye complication	H59033	Cystoid macular edema following cataract surgery, bilateral	postprocedural or postoperative complications	0	1	agnostic	Adverse events
	EYE011	Postprocedural or postoperative eye complication	H59039	Cystoid macular edema following cataract surgery, unspecified eye	postprocedural or postoperative complications	0	1	agnostic	Adverse events
	EYE011	Postprocedural or postoperative eye complication	H59091	Other disorders of the right eye following cataract surgery	postprocedural or postoperative complications	0	1	agnostic	Adverse events
	EYE011	Postprocedural or postoperative eye complication	H59092	Other disorders of the left eye following cataract surgery	postprocedural or postoperative complications	0	1	agnostic	Adverse events
	EYE011	Postprocedural or postoperative eye complication	H59093	Other disorders of the eye following cataract surgery, bilateral	postprocedural or postoperative complications	0	1	agnostic	Adverse events
	EYE011	Postprocedural or postoperative eye complication	H59099	Other disorders of unspecified eye following cataract surgery	postprocedural or postoperative complications	0	1	agnostic	Adverse events
	EYE011	Postprocedural or postoperative eye complication	H59111	Intraoperative hemorrhage and hematoma of right eye and adnexa complicating an ophthalmic procedure	postprocedural or postoperative complications	0	1	agnostic	Adverse events
	EYE011	Postprocedural or postoperative eye complication	H59112	Intraoperative hemorrhage and hematoma of left eye and adnexa complicating an ophthalmic procedure	postprocedural or postoperative complications	0	1	agnostic	Adverse events
	EYE011	Postprocedural or postoperative eye complication	H59113	Intraoperative hemorrhage and hematoma of eye and adnexa complicating an ophthalmic procedure, bilateral	postprocedural or postoperative complications	0	1	agnostic	Adverse events
	EYE011	Postprocedural or postoperative eye complication	H59119	Intraoperative hemorrhage and hematoma of unspecified eye and adnexa complicating an ophthalmic procedure	postprocedural or postoperative complications	0	1	agnostic	Adverse events
	EYE011	Postprocedural or postoperative eye complication	H59121	Intraoperative hemorrhage and hematoma of right eye and adnexa complicating other procedure	postprocedural or postoperative complications	0	1	agnostic	Adverse events
	EYE011	Postprocedural or postoperative eye complication	H59122	Intraoperative hemorrhage and hematoma of left eye and adnexa complicating other procedure	postprocedural or postoperative complications	0	1	agnostic	Adverse events
	EYE011	Postprocedural or postoperative eye complication	H59123	Intraoperative hemorrhage and hematoma of eye and adnexa complicating other procedure, bilateral	postprocedural or postoperative complications	0	1	agnostic	Adverse events
	EYE011	Postprocedural or postoperative eye complication	H59129	Intraoperative hemorrhage and hematoma of unspecified eye and adnexa complicating other procedure	postprocedural or postoperative complications	0	1	agnostic	Adverse events
	EYE011	Postprocedural or postoperative eye complication	H59211	Accidental puncture and laceration of right eye and adnexa during an ophthalmic procedure	postprocedural or postoperative complications	0	1	agnostic	Adverse events
	EYE011	Postprocedural or postoperative eye complication	H59212	Accidental puncture and laceration of left eye and adnexa during an ophthalmic procedure	postprocedural or postoperative complications	0	1	agnostic	Adverse events
	EYE011	Postprocedural or postoperative eye complication	H59213	Accidental puncture and laceration of eye and adnexa during an ophthalmic procedure, bilateral	postprocedural or postoperative complications	0	1	agnostic	Adverse events
	EYE011	Postprocedural or postoperative eye complication	H59219	Accidental puncture and laceration of unspecified eye and adnexa during an ophthalmic procedure	postprocedural or postoperative complications	0	1	agnostic	Adverse events
	EYE011	Postprocedural or postoperative eye complication	H59221	Accidental puncture and laceration of right eye and adnexa during other procedure	postprocedural or postoperative complications	0	1	agnostic	Adverse events
	EYE011	Postprocedural or postoperative eye complication	H59222	Accidental puncture and laceration of left eye and adnexa during other procedure	postprocedural or postoperative complications	0	1	agnostic	Adverse events
	EYE011	Postprocedural or postoperative eye complication	H59223	Accidental puncture and laceration of eye and adnexa during other procedure, bilateral	postprocedural or postoperative complications	0	1	agnostic	Adverse events
	EYE011	Postprocedural or postoperative eye complication	H59229	Accidental puncture and laceration of unspecified eye and adnexa during other procedure	postprocedural or postoperative complications	0	1	agnostic	Adverse events
	EYE011	Postprocedural or postoperative eye complication	H59311	Postprocedural hemorrhage of right eye and adnexa following an ophthalmic procedure	postprocedural or postoperative complications	0	1	agnostic	Adverse events
	EYE011	Postprocedural or postoperative eye complication	H59312	Postprocedural hemorrhage of left eye and adnexa following an ophthalmic procedure	postprocedural or postoperative complications	0	1	agnostic	Adverse events
	EYE011	Postprocedural or postoperative eye complication	H59313	Postprocedural hemorrhage of eye and adnexa following an ophthalmic procedure, bilateral	postprocedural or postoperative complications	0	1	agnostic	Adverse events
	EYE011	Postprocedural or postoperative eye complication	H59319	Postprocedural hemorrhage of unspecified eye and adnexa following an ophthalmic procedure	postprocedural or postoperative complications	0	1	agnostic	Adverse events
	EYE011	Postprocedural or postoperative eye complication	H59321	Postprocedural hemorrhage of right eye and adnexa following other procedure	postprocedural or postoperative complications	0	1	agnostic	Adverse events
	EYE011	Postprocedural or postoperative eye complication	H59322	Postprocedural hemorrhage of left eye and adnexa following other procedure	postprocedural or postoperative complications	0	1	agnostic	Adverse events
	EYE011	Postprocedural or postoperative eye complication	H59323	Postprocedural hemorrhage of eye and adnexa following other procedure, bilateral	postprocedural or postoperative complications	0	1	agnostic	Adverse events
	EYE011	Postprocedural or postoperative eye complication	H59329	Postprocedural hemorrhage of unspecified eye and adnexa following other procedure	postprocedural or postoperative complications	0	1	agnostic	Adverse events
	EYE011	Postprocedural or postoperative eye complication	H59331	Postprocedural hematoma of right eye and adnexa following an ophthalmic procedure	postprocedural or postoperative complications	0	1	agnostic	Adverse events
	EYE011	Postprocedural or postoperative eye complication	H59332	Postprocedural hematoma of left eye and adnexa following an ophthalmic procedure	postprocedural or postoperative complications	0	1	agnostic	Adverse events
	EYE011	Postprocedural or postoperative eye complication	H59333	Postprocedural hematoma of eye and adnexa following an ophthalmic procedure, bilateral	postprocedural or postoperative complications	0	1	agnostic	Adverse events
	EYE011	Postprocedural or postoperative eye complication	H59339	Postprocedural hematoma of unspecified eye and adnexa following an ophthalmic procedure	postprocedural or postoperative complications	0	1	agnostic	Adverse events
	EYE011	Postprocedural or postoperative eye complication	H59341	Postprocedural hematoma of right eye and adnexa following other procedure	postprocedural or postoperative complications	0	1	agnostic	Adverse events
	EYE011	Postprocedural or postoperative eye complication	H59342	Postprocedural hematoma of left eye and adnexa following other procedure	postprocedural or postoperative complications	0	1	agnostic	Adverse events
	EYE011	Postprocedural or postoperative eye complication	H59343	Postprocedural hematoma of eye and adnexa following other procedure, bilateral	postprocedural or postoperative complications	0	1	agnostic	Adverse events
	EYE011	Postprocedural or postoperative eye complication	H59349	Postprocedural hematoma of unspecified eye and adnexa following other procedure	postprocedural or postoperative complications	0	1	agnostic	Adverse events
	EYE011	Postprocedural or postoperative eye complication	H59351	Postprocedural seroma of right eye and adnexa following an ophthalmic procedure	postprocedural or postoperative complications	0	1	agnostic	Adverse events
	EYE011	Postprocedural or postoperative eye complication	H59352	Postprocedural seroma of left eye and adnexa following an ophthalmic procedure	postprocedural or postoperative complications	0	1	agnostic	Adverse events
	EYE011	Postprocedural or postoperative eye complication	H59353	Postprocedural seroma of eye and adnexa following an ophthalmic procedure, bilateral	postprocedural or postoperative complications	0	1	agnostic	Adverse events
	EYE011	Postprocedural or postoperative eye complication	H59359	Postprocedural seroma of unspecified eye and adnexa following an ophthalmic procedure	postprocedural or postoperative complications	0	1	agnostic	Adverse events
	EYE011	Postprocedural or postoperative eye complication	H59361	Postprocedural seroma of right eye and adnexa following other procedure	postprocedural or postoperative complications	0	1	agnostic	Adverse events
	EYE011	Postprocedural or postoperative eye complication	H59362	Postprocedural seroma of left eye and adnexa following other procedure	postprocedural or postoperative complications	0	1	agnostic	Adverse events
	EYE011	Postprocedural or postoperative eye complication	H59363	Postprocedural seroma of eye and adnexa following other procedure, bilateral	postprocedural or postoperative complications	0	1	agnostic	Adverse events
	EYE011	Postprocedural or postoperative eye complication	H59369	Postprocedural seroma of unspecified eye and adnexa following other procedure	postprocedural or postoperative complications	0	1	agnostic	Adverse events
	EYE011	Postprocedural or postoperative eye complication	H5940	Inflammation (infection) of postprocedural bleb, unspecified	postprocedural or postoperative complications	0	1	agnostic	Adverse events
	EYE011	Postprocedural or postoperative eye complication	H5941	Inflammation (infection) of postprocedural bleb, stage 1	postprocedural or postoperative complications	0	1	agnostic	Adverse events
	EYE011	Postprocedural or postoperative eye complication	H5942	Inflammation (infection) of postprocedural bleb, stage 2	postprocedural or postoperative complications	0	1	agnostic	Adverse events
	EYE011	Postprocedural or postoperative eye complication	H5943	Inflammation (infection) of postprocedural bleb, stage 3	postprocedural or postoperative complications	0	1	agnostic	Adverse events
	EYE011	Postprocedural or postoperative eye complication	H59811	Chorioretinal scars after surgery for detachment, right eye	postprocedural or postoperative complications	0	1	agnostic	Adverse events
	EYE011	Postprocedural or postoperative eye complication	H59812	Chorioretinal scars after surgery for detachment, left eye	postprocedural or postoperative complications	0	1	agnostic	Adverse events
	EYE011	Postprocedural or postoperative eye complication	H59813	Chorioretinal scars after surgery for detachment, bilateral	postprocedural or postoperative complications	0	1	agnostic	Adverse events
	EYE011	Postprocedural or postoperative eye complication	H59819	Chorioretinal scars after surgery for detachment, unspecified eye	postprocedural or postoperative complications	0	1	agnostic	Adverse events
	EYE011	Postprocedural or postoperative eye complication	H5988	Other intraoperative complications of eye and adnexa, not elsewhere classified	postprocedural or postoperative complications	0	1	agnostic	Adverse events
	EYE011	Postprocedural or postoperative eye complication	H5989	Other postprocedural complications and disorders of eye and adnexa, not elsewhere classified	postprocedural or postoperative complications	0	1	agnostic	Adverse events
	EAR006	Other specified and unspecified disorders of the ear	H6000	Abscess of external ear, unspecified ear	other specified and unspecified disorders of the ear	0	1	agnostic	Otolaryngology
	EAR006	Other specified and unspecified disorders of the ear	H6001	Abscess of right external ear	other specified and unspecified disorders of the ear	0	1	agnostic	Otolaryngology
	EAR006	Other specified and unspecified disorders of the ear	H6002	Abscess of left external ear	other specified and unspecified disorders of the ear	0	1	agnostic	Otolaryngology
	EAR006	Other specified and unspecified disorders of the ear	H6003	Abscess of external ear, bilateral	other specified and unspecified disorders of the ear	0	1	agnostic	Otolaryngology
	EAR006	Other specified and unspecified disorders of the ear	H6010	Cellulitis of external ear, unspecified ear	other specified and unspecified disorders of the ear	0	1	agnostic	Otolaryngology
	EAR006	Other specified and unspecified disorders of the ear	H6011	Cellulitis of right external ear	other specified and unspecified disorders of the ear	0	1	agnostic	Otolaryngology
	EAR006	Other specified and unspecified disorders of the ear	H6012	Cellulitis of left external ear	other specified and unspecified disorders of the ear	0	1	agnostic	Otolaryngology
	EAR006	Other specified and unspecified disorders of the ear	H6013	Cellulitis of external ear, bilateral	other specified and unspecified disorders of the ear	0	1	agnostic	Otolaryngology
	EAR006	Other specified and unspecified disorders of the ear	H6020	Malignant otitis externa, unspecified ear	other specified and unspecified disorders of the ear	0	1	agnostic	Otolaryngology
	EAR006	Other specified and unspecified disorders of the ear	H6021	Malignant otitis externa, right ear	other specified and unspecified disorders of the ear	0	1	agnostic	Otolaryngology
	EAR006	Other specified and unspecified disorders of the ear	H6022	Malignant otitis externa, left ear	other specified and unspecified disorders of the ear	0	1	agnostic	Otolaryngology
	EAR006	Other specified and unspecified disorders of the ear	H6023	Malignant otitis externa, bilateral	other specified and unspecified disorders of the ear	0	1	agnostic	Otolaryngology
	EAR006	Other specified and unspecified disorders of the ear	H60311	Diffuse otitis externa, right ear	other specified and unspecified disorders of the ear	0	1	agnostic	Otolaryngology
	EAR006	Other specified and unspecified disorders of the ear	H60312	Diffuse otitis externa, left ear	other specified and unspecified disorders of the ear	0	1	agnostic	Otolaryngology
	EAR006	Other specified and unspecified disorders of the ear	H60313	Diffuse otitis externa, bilateral	other specified and unspecified disorders of the ear	0	1	agnostic	Otolaryngology
	EAR006	Other specified and unspecified disorders of the ear	H60319	Diffuse otitis externa, unspecified ear	other specified and unspecified disorders of the ear	0	1	agnostic	Otolaryngology
	EAR006	Other specified and unspecified disorders of the ear	H60321	Hemorrhagic otitis externa, right ear	other specified and unspecified disorders of the ear	0	1	agnostic	Otolaryngology
	EAR006	Other specified and unspecified disorders of the ear	H60322	Hemorrhagic otitis externa, left ear	other specified and unspecified disorders of the ear	0	1	agnostic	Otolaryngology
	EAR006	Other specified and unspecified disorders of the ear	H60323	Hemorrhagic otitis externa, bilateral	other specified and unspecified disorders of the ear	0	1	agnostic	Otolaryngology
	EAR006	Other specified and unspecified disorders of the ear	H60329	Hemorrhagic otitis externa, unspecified ear	other specified and unspecified disorders of the ear	0	1	agnostic	Otolaryngology
	EAR006	Other specified and unspecified disorders of the ear	H60331	Swimmer's ear, right ear	other specified and unspecified disorders of the ear	0	1	agnostic	Otolaryngology
	EAR006	Other specified and unspecified disorders of the ear	H60332	Swimmer's ear, left ear	other specified and unspecified disorders of the ear	0	1	agnostic	Otolaryngology
	EAR006	Other specified and unspecified disorders of the ear	H60333	Swimmer's ear, bilateral	other specified and unspecified disorders of the ear	0	1	agnostic	Otolaryngology
	EAR006	Other specified and unspecified disorders of the ear	H60339	Swimmer's ear, unspecified ear	other specified and unspecified disorders of the ear	0	1	agnostic	Otolaryngology
	EAR006	Other specified and unspecified disorders of the ear	H60391	Other infective otitis externa, right ear	other specified and unspecified disorders of the ear	0	1	agnostic	Otolaryngology
	EAR006	Other specified and unspecified disorders of the ear	H60392	Other infective otitis externa, left ear	other specified and unspecified disorders of the ear	0	1	agnostic	Otolaryngology
	EAR006	Other specified and unspecified disorders of the ear	H60393	Other infective otitis externa, bilateral	other specified and unspecified disorders of the ear	0	1	agnostic	Otolaryngology
	EAR006	Other specified and unspecified disorders of the ear	H60399	Other infective otitis externa, unspecified ear	other specified and unspecified disorders of the ear	0	1	agnostic	Otolaryngology
	EAR006	Other specified and unspecified disorders of the ear	H6040	Cholesteatoma of external ear, unspecified ear	other specified and unspecified disorders of the ear	0	1	agnostic	Otolaryngology
	EAR006	Other specified and unspecified disorders of the ear	H6041	Cholesteatoma of right external ear	other specified and unspecified disorders of the ear	0	1	agnostic	Otolaryngology
	EAR006	Other specified and unspecified disorders of the ear	H6042	Cholesteatoma of left external ear	other specified and unspecified disorders of the ear	0	1	agnostic	Otolaryngology
	EAR006	Other specified and unspecified disorders of the ear	H6043	Cholesteatoma of external ear, bilateral	other specified and unspecified disorders of the ear	0	1	agnostic	Otolaryngology
	EAR006	Other specified and unspecified disorders of the ear	H60501	Unspecified acute noninfective otitis externa, right ear	other specified and unspecified disorders of the ear	0	1	agnostic	Otolaryngology
	EAR006	Other specified and unspecified disorders of the ear	H60502	Unspecified acute noninfective otitis externa, left ear	other specified and unspecified disorders of the ear	0	1	agnostic	Otolaryngology
	EAR006	Other specified and unspecified disorders of the ear	H60503	Unspecified acute noninfective otitis externa, bilateral	other specified and unspecified disorders of the ear	0	1	agnostic	Otolaryngology
	EAR006	Other specified and unspecified disorders of the ear	H60509	Unspecified acute noninfective otitis externa, unspecified ear	other specified and unspecified disorders of the ear	0	1	agnostic	Otolaryngology
	EAR006	Other specified and unspecified disorders of the ear	H60511	Acute actinic otitis externa, right ear	other specified and unspecified disorders of the ear	0	1	agnostic	Otolaryngology
	EAR006	Other specified and unspecified disorders of the ear	H60512	Acute actinic otitis externa, left ear	other specified and unspecified disorders of the ear	0	1	agnostic	Otolaryngology
	EAR006	Other specified and unspecified disorders of the ear	H60513	Acute actinic otitis externa, bilateral	other specified and unspecified disorders of the ear	0	1	agnostic	Otolaryngology
	EAR006	Other specified and unspecified disorders of the ear	H60519	Acute actinic otitis externa, unspecified ear	other specified and unspecified disorders of the ear	0	1	agnostic	Otolaryngology
	EAR006	Other specified and unspecified disorders of the ear	H60521	Acute chemical otitis externa, right ear	other specified and unspecified disorders of the ear	0	1	agnostic	Otolaryngology
	EAR006	Other specified and unspecified disorders of the ear	H60522	Acute chemical otitis externa, left ear	other specified and unspecified disorders of the ear	0	1	agnostic	Otolaryngology
	EAR006	Other specified and unspecified disorders of the ear	H60523	Acute chemical otitis externa, bilateral	other specified and unspecified disorders of the ear	0	1	agnostic	Otolaryngology
	EAR006	Other specified and unspecified disorders of the ear	H60529	Acute chemical otitis externa, unspecified ear	other specified and unspecified disorders of the ear	0	1	agnostic	Otolaryngology
	EAR006	Other specified and unspecified disorders of the ear	H60531	Acute contact otitis externa, right ear	other specified and unspecified disorders of the ear	0	1	agnostic	Otolaryngology
	EAR006	Other specified and unspecified disorders of the ear	H60532	Acute contact otitis externa, left ear	other specified and unspecified disorders of the ear	0	1	agnostic	Otolaryngology
	EAR006	Other specified and unspecified disorders of the ear	H60533	Acute contact otitis externa, bilateral	other specified and unspecified disorders of the ear	0	1	agnostic	Otolaryngology
	EAR006	Other specified and unspecified disorders of the ear	H60539	Acute contact otitis externa, unspecified ear	other specified and unspecified disorders of the ear	0	1	agnostic	Otolaryngology
	EAR006	Other specified and unspecified disorders of the ear	H60541	Acute eczematoid otitis externa, right ear	other specified and unspecified disorders of the ear	0	1	agnostic	Otolaryngology
	EAR006	Other specified and unspecified disorders of the ear	H60542	Acute eczematoid otitis externa, left ear	other specified and unspecified disorders of the ear	0	1	agnostic	Otolaryngology
	EAR006	Other specified and unspecified disorders of the ear	H60543	Acute eczematoid otitis externa, bilateral	other specified and unspecified disorders of the ear	0	1	agnostic	Otolaryngology
	EAR006	Other specified and unspecified disorders of the ear	H60549	Acute eczematoid otitis externa, unspecified ear	other specified and unspecified disorders of the ear	0	1	agnostic	Otolaryngology
	EAR006	Other specified and unspecified disorders of the ear	H60551	Acute reactive otitis externa, right ear	other specified and unspecified disorders of the ear	0	1	agnostic	Otolaryngology
	EAR006	Other specified and unspecified disorders of the ear	H60552	Acute reactive otitis externa, left ear	other specified and unspecified disorders of the ear	0	1	agnostic	Otolaryngology
	EAR006	Other specified and unspecified disorders of the ear	H60553	Acute reactive otitis externa, bilateral	other specified and unspecified disorders of the ear	0	1	agnostic	Otolaryngology
	EAR006	Other specified and unspecified disorders of the ear	H60559	Acute reactive otitis externa, unspecified ear	other specified and unspecified disorders of the ear	0	1	agnostic	Otolaryngology
	EAR006	Other specified and unspecified disorders of the ear	H60591	Other noninfective acute otitis externa, right ear	other specified and unspecified disorders of the ear	0	1	agnostic	Otolaryngology
	EAR006	Other specified and unspecified disorders of the ear	H60592	Other noninfective acute otitis externa, left ear	other specified and unspecified disorders of the ear	0	1	agnostic	Otolaryngology
	EAR006	Other specified and unspecified disorders of the ear	H60593	Other noninfective acute otitis externa, bilateral	other specified and unspecified disorders of the ear	0	1	agnostic	Otolaryngology
	EAR006	Other specified and unspecified disorders of the ear	H60599	Other noninfective acute otitis externa, unspecified ear	other specified and unspecified disorders of the ear	0	1	agnostic	Otolaryngology
	EAR006	Other specified and unspecified disorders of the ear	H6060	Unspecified chronic otitis externa, unspecified ear	other specified and unspecified disorders of the ear	0	1	agnostic	Otolaryngology
	EAR006	Other specified and unspecified disorders of the ear	H6061	Unspecified chronic otitis externa, right ear	other specified and unspecified disorders of the ear	0	1	agnostic	Otolaryngology
	EAR006	Other specified and unspecified disorders of the ear	H6062	Unspecified chronic otitis externa, left ear	other specified and unspecified disorders of the ear	0	1	agnostic	Otolaryngology
	EAR006	Other specified and unspecified disorders of the ear	H6063	Unspecified chronic otitis externa, bilateral	other specified and unspecified disorders of the ear	0	1	agnostic	Otolaryngology
	EAR006	Other specified and unspecified disorders of the ear	H608X1	Other otitis externa, right ear	other specified and unspecified disorders of the ear	0	1	agnostic	Otolaryngology
	EAR006	Other specified and unspecified disorders of the ear	H608X2	Other otitis externa, left ear	other specified and unspecified disorders of the ear	0	1	agnostic	Otolaryngology
	EAR006	Other specified and unspecified disorders of the ear	H608X3	Other otitis externa, bilateral	other specified and unspecified disorders of the ear	0	1	agnostic	Otolaryngology
	EAR006	Other specified and unspecified disorders of the ear	H608X9	Other otitis externa, unspecified ear	other specified and unspecified disorders of the ear	0	1	agnostic	Otolaryngology
	EAR006	Other specified and unspecified disorders of the ear	H6090	Unspecified otitis externa, unspecified ear	other specified and unspecified disorders of the ear	0	1	agnostic	Otolaryngology
	EAR006	Other specified and unspecified disorders of the ear	H6091	Unspecified otitis externa, right ear	other specified and unspecified disorders of the ear	0	1	agnostic	Otolaryngology
	EAR006	Other specified and unspecified disorders of the ear	H6092	Unspecified otitis externa, left ear	other specified and unspecified disorders of the ear	0	1	agnostic	Otolaryngology
	EAR006	Other specified and unspecified disorders of the ear	H6093	Unspecified otitis externa, bilateral	other specified and unspecified disorders of the ear	0	1	agnostic	Otolaryngology
	EAR006	Other specified and unspecified disorders of the ear	H61001	Unspecified perichondritis of right external ear	other specified and unspecified disorders of the ear	0	1	agnostic	Otolaryngology
	EAR006	Other specified and unspecified disorders of the ear	H61002	Unspecified perichondritis of left external ear	other specified and unspecified disorders of the ear	0	1	agnostic	Otolaryngology
	EAR006	Other specified and unspecified disorders of the ear	H61003	Unspecified perichondritis of external ear, bilateral	other specified and unspecified disorders of the ear	0	1	agnostic	Otolaryngology
	EAR006	Other specified and unspecified disorders of the ear	H61009	Unspecified perichondritis of external ear, unspecified ear	other specified and unspecified disorders of the ear	0	1	agnostic	Otolaryngology
	EAR006	Other specified and unspecified disorders of the ear	H61011	Acute perichondritis of right external ear	other specified and unspecified disorders of the ear	0	1	agnostic	Otolaryngology
	EAR006	Other specified and unspecified disorders of the ear	H61012	Acute perichondritis of left external ear	other specified and unspecified disorders of the ear	0	1	agnostic	Otolaryngology
	EAR006	Other specified and unspecified disorders of the ear	H61013	Acute perichondritis of external ear, bilateral	other specified and unspecified disorders of the ear	0	1	agnostic	Otolaryngology
	EAR006	Other specified and unspecified disorders of the ear	H61019	Acute perichondritis of external ear, unspecified ear	other specified and unspecified disorders of the ear	0	1	agnostic	Otolaryngology
	EAR006	Other specified and unspecified disorders of the ear	H61021	Chronic perichondritis of right external ear	other specified and unspecified disorders of the ear	0	1	agnostic	Otolaryngology
	EAR006	Other specified and unspecified disorders of the ear	H61022	Chronic perichondritis of left external ear	other specified and unspecified disorders of the ear	0	1	agnostic	Otolaryngology
	EAR006	Other specified and unspecified disorders of the ear	H61023	Chronic perichondritis of external ear, bilateral	other specified and unspecified disorders of the ear	0	1	agnostic	Otolaryngology
	EAR006	Other specified and unspecified disorders of the ear	H61029	Chronic perichondritis of external ear, unspecified ear	other specified and unspecified disorders of the ear	0	1	agnostic	Otolaryngology
	EAR006	Other specified and unspecified disorders of the ear	H61031	Chondritis of right external ear	other specified and unspecified disorders of the ear	0	1	agnostic	Otolaryngology
	EAR006	Other specified and unspecified disorders of the ear	H61032	Chondritis of left external ear	other specified and unspecified disorders of the ear	0	1	agnostic	Otolaryngology
	EAR006	Other specified and unspecified disorders of the ear	H61033	Chondritis of external ear, bilateral	other specified and unspecified disorders of the ear	0	1	agnostic	Otolaryngology
	EAR006	Other specified and unspecified disorders of the ear	H61039	Chondritis of external ear, unspecified ear	other specified and unspecified disorders of the ear	0	1	agnostic	Otolaryngology
	EAR006	Other specified and unspecified disorders of the ear	H61101	Unspecified noninfective disorders of pinna, right ear	other specified and unspecified disorders of the ear	0	1	agnostic	Otolaryngology
	EAR006	Other specified and unspecified disorders of the ear	H61102	Unspecified noninfective disorders of pinna, left ear	other specified and unspecified disorders of the ear	0	1	agnostic	Otolaryngology
	EAR006	Other specified and unspecified disorders of the ear	H61103	Unspecified noninfective disorders of pinna, bilateral	other specified and unspecified disorders of the ear	0	1	agnostic	Otolaryngology
	EAR006	Other specified and unspecified disorders of the ear	H61109	Unspecified noninfective disorders of pinna, unspecified ear	other specified and unspecified disorders of the ear	0	1	agnostic	Otolaryngology
	EAR006	Other specified and unspecified disorders of the ear	H61111	Acquired deformity of pinna, right ear	other specified and unspecified disorders of the ear	0	1	agnostic	Otolaryngology
	EAR006	Other specified and unspecified disorders of the ear	H61112	Acquired deformity of pinna, left ear	other specified and unspecified disorders of the ear	0	1	agnostic	Otolaryngology
	EAR006	Other specified and unspecified disorders of the ear	H61113	Acquired deformity of pinna, bilateral	other specified and unspecified disorders of the ear	0	1	agnostic	Otolaryngology
	EAR006	Other specified and unspecified disorders of the ear	H61119	Acquired deformity of pinna, unspecified ear	other specified and unspecified disorders of the ear	0	1	agnostic	Otolaryngology
	EAR006	Other specified and unspecified disorders of the ear	H61121	Hematoma of pinna, right ear	other specified and unspecified disorders of the ear	0	1	agnostic	Otolaryngology
	EAR006	Other specified and unspecified disorders of the ear	H61122	Hematoma of pinna, left ear	other specified and unspecified disorders of the ear	0	1	agnostic	Otolaryngology
	EAR006	Other specified and unspecified disorders of the ear	H61123	Hematoma of pinna, bilateral	other specified and unspecified disorders of the ear	0	1	agnostic	Otolaryngology
	EAR006	Other specified and unspecified disorders of the ear	H61129	Hematoma of pinna, unspecified ear	other specified and unspecified disorders of the ear	0	1	agnostic	Otolaryngology
	EAR006	Other specified and unspecified disorders of the ear	H61191	Noninfective disorders of pinna, right ear	other specified and unspecified disorders of the ear	0	1	agnostic	Otolaryngology
	EAR006	Other specified and unspecified disorders of the ear	H61192	Noninfective disorders of pinna, left ear	other specified and unspecified disorders of the ear	0	1	agnostic	Otolaryngology
	EAR006	Other specified and unspecified disorders of the ear	H61193	Noninfective disorders of pinna, bilateral	other specified and unspecified disorders of the ear	0	1	agnostic	Otolaryngology
	EAR006	Other specified and unspecified disorders of the ear	H61199	Noninfective disorders of pinna, unspecified ear	other specified and unspecified disorders of the ear	0	1	agnostic	Otolaryngology
	EAR006	Other specified and unspecified disorders of the ear	H6120	Impacted cerumen, unspecified ear	other specified and unspecified disorders of the ear	0	1	agnostic	Otolaryngology
	EAR006	Other specified and unspecified disorders of the ear	H6121	Impacted cerumen, right ear	other specified and unspecified disorders of the ear	0	1	agnostic	Otolaryngology
	EAR006	Other specified and unspecified disorders of the ear	H6122	Impacted cerumen, left ear	other specified and unspecified disorders of the ear	0	1	agnostic	Otolaryngology
	EAR006	Other specified and unspecified disorders of the ear	H6123	Impacted cerumen, bilateral	other specified and unspecified disorders of the ear	0	1	agnostic	Otolaryngology
	EAR006	Other specified and unspecified disorders of the ear	H61301	Acquired stenosis of right external ear canal, unspecified	other specified and unspecified disorders of the ear	0	1	agnostic	Otolaryngology
	EAR006	Other specified and unspecified disorders of the ear	H61302	Acquired stenosis of left external ear canal, unspecified	other specified and unspecified disorders of the ear	0	1	agnostic	Otolaryngology
	EAR006	Other specified and unspecified disorders of the ear	H61303	Acquired stenosis of external ear canal, unspecified, bilateral	other specified and unspecified disorders of the ear	0	1	agnostic	Otolaryngology
	EAR006	Other specified and unspecified disorders of the ear	H61309	Acquired stenosis of external ear canal, unspecified, unspecified ear	other specified and unspecified disorders of the ear	0	1	agnostic	Otolaryngology
	EAR006	Other specified and unspecified disorders of the ear	H61311	Acquired stenosis of right external ear canal secondary to trauma	other specified and unspecified disorders of the ear	0	1	agnostic	Otolaryngology
	EAR006	Other specified and unspecified disorders of the ear	H61312	Acquired stenosis of left external ear canal secondary to trauma	other specified and unspecified disorders of the ear	0	1	agnostic	Otolaryngology
	EAR006	Other specified and unspecified disorders of the ear	H61313	Acquired stenosis of external ear canal secondary to trauma, bilateral	other specified and unspecified disorders of the ear	0	1	agnostic	Otolaryngology
	EAR006	Other specified and unspecified disorders of the ear	H61319	Acquired stenosis of external ear canal secondary to trauma, unspecified ear	other specified and unspecified disorders of the ear	0	1	agnostic	Otolaryngology
	EAR006	Other specified and unspecified disorders of the ear	H61321	Acquired stenosis of right external ear canal secondary to inflammation and infection	other specified and unspecified disorders of the ear	0	1	agnostic	Otolaryngology
	EAR006	Other specified and unspecified disorders of the ear	H61322	Acquired stenosis of left external ear canal secondary to inflammation and infection	other specified and unspecified disorders of the ear	0	1	agnostic	Otolaryngology
	EAR006	Other specified and unspecified disorders of the ear	H61323	Acquired stenosis of external ear canal secondary to inflammation and infection, bilateral	other specified and unspecified disorders of the ear	0	1	agnostic	Otolaryngology
	EAR006	Other specified and unspecified disorders of the ear	H61329	Acquired stenosis of external ear canal secondary to inflammation and infection, unspecified ear	other specified and unspecified disorders of the ear	0	1	agnostic	Otolaryngology
	EAR006	Other specified and unspecified disorders of the ear	H61391	Other acquired stenosis of right external ear canal	other specified and unspecified disorders of the ear	0	1	agnostic	Otolaryngology
	EAR006	Other specified and unspecified disorders of the ear	H61392	Other acquired stenosis of left external ear canal	other specified and unspecified disorders of the ear	0	1	agnostic	Otolaryngology
	EAR006	Other specified and unspecified disorders of the ear	H61393	Other acquired stenosis of external ear canal, bilateral	other specified and unspecified disorders of the ear	0	1	agnostic	Otolaryngology
	EAR006	Other specified and unspecified disorders of the ear	H61399	Other acquired stenosis of external ear canal, unspecified ear	other specified and unspecified disorders of the ear	0	1	agnostic	Otolaryngology
	EAR006	Other specified and unspecified disorders of the ear	H61811	Exostosis of right external canal	other specified and unspecified disorders of the ear	0	1	agnostic	Otolaryngology
	EAR006	Other specified and unspecified disorders of the ear	H61812	Exostosis of left external canal	other specified and unspecified disorders of the ear	0	1	agnostic	Otolaryngology
	EAR006	Other specified and unspecified disorders of the ear	H61813	Exostosis of external canal, bilateral	other specified and unspecified disorders of the ear	0	1	agnostic	Otolaryngology
	EAR006	Other specified and unspecified disorders of the ear	H61819	Exostosis of external canal, unspecified ear	other specified and unspecified disorders of the ear	0	1	agnostic	Otolaryngology
	EAR006	Other specified and unspecified disorders of the ear	H61891	Other specified disorders of right external ear	other specified and unspecified disorders of the ear	0	1	agnostic	Otolaryngology
	EAR006	Other specified and unspecified disorders of the ear	H61892	Other specified disorders of left external ear	other specified and unspecified disorders of the ear	0	1	agnostic	Otolaryngology
	EAR006	Other specified and unspecified disorders of the ear	H61893	Other specified disorders of external ear, bilateral	other specified and unspecified disorders of the ear	0	1	agnostic	Otolaryngology
	EAR006	Other specified and unspecified disorders of the ear	H61899	Other specified disorders of external ear, unspecified ear	other specified and unspecified disorders of the ear	0	1	agnostic	Otolaryngology
	EAR006	Other specified and unspecified disorders of the ear	H6190	Disorder of external ear, unspecified, unspecified ear	other specified and unspecified disorders of the ear	0	1	agnostic	Otolaryngology
	EAR006	Other specified and unspecified disorders of the ear	H6191	Disorder of right external ear, unspecified	other specified and unspecified disorders of the ear	0	1	agnostic	Otolaryngology
	EAR006	Other specified and unspecified disorders of the ear	H6192	Disorder of left external ear, unspecified	other specified and unspecified disorders of the ear	0	1	agnostic	Otolaryngology
	EAR006	Other specified and unspecified disorders of the ear	H6193	Disorder of external ear, unspecified, bilateral	other specified and unspecified disorders of the ear	0	1	agnostic	Otolaryngology
	EAR006	Other specified and unspecified disorders of the ear	H6240	Otitis externa in other diseases classified elsewhere, unspecified ear	other specified and unspecified disorders of the ear	0	1	agnostic	Otolaryngology
	EAR006	Other specified and unspecified disorders of the ear	H6241	Otitis externa in other diseases classified elsewhere, right ear	other specified and unspecified disorders of the ear	0	1	agnostic	Otolaryngology
	EAR006	Other specified and unspecified disorders of the ear	H6242	Otitis externa in other diseases classified elsewhere, left ear	other specified and unspecified disorders of the ear	0	1	agnostic	Otolaryngology
	EAR006	Other specified and unspecified disorders of the ear	H6243	Otitis externa in other diseases classified elsewhere, bilateral	other specified and unspecified disorders of the ear	0	1	agnostic	Otolaryngology
	EAR006	Other specified and unspecified disorders of the ear	H628X1	Other disorders of right external ear in diseases classified elsewhere	other specified and unspecified disorders of the ear	0	1	agnostic	Otolaryngology
	EAR006	Other specified and unspecified disorders of the ear	H628X2	Other disorders of left external ear in diseases classified elsewhere	other specified and unspecified disorders of the ear	0	1	agnostic	Otolaryngology
	EAR006	Other specified and unspecified disorders of the ear	H628X3	Other disorders of external ear in diseases classified elsewhere, bilateral	other specified and unspecified disorders of the ear	0	1	agnostic	Otolaryngology
	EAR006	Other specified and unspecified disorders of the ear	H628X9	Other disorders of external ear in diseases classified elsewhere, unspecified ear	other specified and unspecified disorders of the ear	0	1	agnostic	Otolaryngology
	EAR001	Otitis media	H6500	Acute serous otitis media, unspecified ear	otitis media	0	1	agnostic	Otolaryngology
	EAR001	Otitis media	H6501	Acute serous otitis media, right ear	otitis media	0	1	agnostic	Otolaryngology
	EAR001	Otitis media	H6502	Acute serous otitis media, left ear	otitis media	0	1	agnostic	Otolaryngology
	EAR001	Otitis media	H6503	Acute serous otitis media, bilateral	otitis media	0	1	agnostic	Otolaryngology
	EAR001	Otitis media	H6504	Acute serous otitis media, recurrent, right ear	otitis media	0	1	agnostic	Otolaryngology
	EAR001	Otitis media	H6505	Acute serous otitis media, recurrent, left ear	otitis media	0	1	agnostic	Otolaryngology
	EAR001	Otitis media	H6506	Acute serous otitis media, recurrent, bilateral	otitis media	0	1	agnostic	Otolaryngology
	EAR001	Otitis media	H6507	Acute serous otitis media, recurrent, unspecified ear	otitis media	0	1	agnostic	Otolaryngology
	EAR001	Otitis media	H65111	Acute and subacute allergic otitis media (mucoid) (sanguinous) (serous), right ear	allergies	1	0	agnostic	Allergy/Immunology
	EAR001	Otitis media	H65112	Acute and subacute allergic otitis media (mucoid) (sanguinous) (serous), left ear	allergies	1	0	agnostic	Allergy/Immunology
	EAR001	Otitis media	H65113	Acute and subacute allergic otitis media (mucoid) (sanguinous) (serous), bilateral	allergies	1	0	agnostic	Allergy/Immunology
	EAR001	Otitis media	H65114	Acute and subacute allergic otitis media (mucoid) (sanguinous) (serous), recurrent, right ear	allergies	1	0	agnostic	Allergy/Immunology
	EAR001	Otitis media	H65115	Acute and subacute allergic otitis media (mucoid) (sanguinous) (serous), recurrent, left ear	allergies	1	0	agnostic	Allergy/Immunology
	EAR001	Otitis media	H65116	Acute and subacute allergic otitis media (mucoid) (sanguinous) (serous), recurrent, bilateral	allergies	1	0	agnostic	Allergy/Immunology
	EAR001	Otitis media	H65117	Acute and subacute allergic otitis media (mucoid) (sanguinous) (serous), recurrent, unspecified ear	allergies	1	0	agnostic	Allergy/Immunology
	EAR001	Otitis media	H65119	Acute and subacute allergic otitis media (mucoid) (sanguinous) (serous), unspecified ear	allergies	1	0	agnostic	Allergy/Immunology
	EAR001	Otitis media	H65191	Other acute nonsuppurative otitis media, right ear	otitis media	0	1	agnostic	Otolaryngology
	EAR001	Otitis media	H65192	Other acute nonsuppurative otitis media, left ear	otitis media	0	1	agnostic	Otolaryngology
	EAR001	Otitis media	H65193	Other acute nonsuppurative otitis media, bilateral	otitis media	0	1	agnostic	Otolaryngology
	EAR001	Otitis media	H65194	Other acute nonsuppurative otitis media, recurrent, right ear	otitis media	0	1	agnostic	Otolaryngology
	EAR001	Otitis media	H65195	Other acute nonsuppurative otitis media, recurrent, left ear	otitis media	0	1	agnostic	Otolaryngology
	EAR001	Otitis media	H65196	Other acute nonsuppurative otitis media, recurrent, bilateral	otitis media	0	1	agnostic	Otolaryngology
	EAR001	Otitis media	H65197	Other acute nonsuppurative otitis media recurrent, unspecified ear	otitis media	0	1	agnostic	Otolaryngology
	EAR001	Otitis media	H65199	Other acute nonsuppurative otitis media, unspecified ear	otitis media	0	1	agnostic	Otolaryngology
	EAR001	Otitis media	H6520	Chronic serous otitis media, unspecified ear	otitis media	0	1	agnostic	Otolaryngology
	EAR001	Otitis media	H6521	Chronic serous otitis media, right ear	otitis media	0	1	agnostic	Otolaryngology
	EAR001	Otitis media	H6522	Chronic serous otitis media, left ear	otitis media	0	1	agnostic	Otolaryngology
	EAR001	Otitis media	H6523	Chronic serous otitis media, bilateral	otitis media	0	1	agnostic	Otolaryngology
	EAR001	Otitis media	H6530	Chronic mucoid otitis media, unspecified ear	otitis media	0	1	agnostic	Otolaryngology
	EAR001	Otitis media	H6531	Chronic mucoid otitis media, right ear	otitis media	0	1	agnostic	Otolaryngology
	EAR001	Otitis media	H6532	Chronic mucoid otitis media, left ear	otitis media	0	1	agnostic	Otolaryngology
	EAR001	Otitis media	H6533	Chronic mucoid otitis media, bilateral	otitis media	0	1	agnostic	Otolaryngology
	EAR001	Otitis media	H65411	Chronic allergic otitis media, right ear	allergies	1	0	agnostic	Allergy/Immunology
	EAR001	Otitis media	H65412	Chronic allergic otitis media, left ear	allergies	1	0	agnostic	Allergy/Immunology
	EAR001	Otitis media	H65413	Chronic allergic otitis media, bilateral	allergies	1	0	agnostic	Allergy/Immunology
	EAR001	Otitis media	H65419	Chronic allergic otitis media, unspecified ear	allergies	1	0	agnostic	Allergy/Immunology
	EAR001	Otitis media	H65491	Other chronic nonsuppurative otitis media, right ear	otitis media	0	1	agnostic	Otolaryngology
	EAR001	Otitis media	H65492	Other chronic nonsuppurative otitis media, left ear	otitis media	0	1	agnostic	Otolaryngology
	EAR001	Otitis media	H65493	Other chronic nonsuppurative otitis media, bilateral	otitis media	0	1	agnostic	Otolaryngology
	EAR001	Otitis media	H65499	Other chronic nonsuppurative otitis media, unspecified ear	otitis media	0	1	agnostic	Otolaryngology
	EAR001	Otitis media	H6590	Unspecified nonsuppurative otitis media, unspecified ear	otitis media	0	1	agnostic	Otolaryngology
	EAR001	Otitis media	H6591	Unspecified nonsuppurative otitis media, right ear	otitis media	0	1	agnostic	Otolaryngology
	EAR001	Otitis media	H6592	Unspecified nonsuppurative otitis media, left ear	otitis media	0	1	agnostic	Otolaryngology
	EAR001	Otitis media	H6593	Unspecified nonsuppurative otitis media, bilateral	otitis media	0	1	agnostic	Otolaryngology
	EAR001	Otitis media	H66001	Acute suppurative otitis media without spontaneous rupture of ear drum, right ear	otitis media	0	1	agnostic	Otolaryngology
	EAR001	Otitis media	H66002	Acute suppurative otitis media without spontaneous rupture of ear drum, left ear	otitis media	0	1	agnostic	Otolaryngology
	EAR001	Otitis media	H66003	Acute suppurative otitis media without spontaneous rupture of ear drum, bilateral	otitis media	0	1	agnostic	Otolaryngology
	EAR001	Otitis media	H66004	Acute suppurative otitis media without spontaneous rupture of ear drum, recurrent, right ear	otitis media	0	1	agnostic	Otolaryngology
	EAR001	Otitis media	H66005	Acute suppurative otitis media without spontaneous rupture of ear drum, recurrent, left ear	otitis media	0	1	agnostic	Otolaryngology
	EAR001	Otitis media	H66006	Acute suppurative otitis media without spontaneous rupture of ear drum, recurrent, bilateral	otitis media	0	1	agnostic	Otolaryngology
	EAR001	Otitis media	H66007	Acute suppurative otitis media without spontaneous rupture of ear drum, recurrent, unspecified ear	otitis media	0	1	agnostic	Otolaryngology
	EAR001	Otitis media	H66009	Acute suppurative otitis media without spontaneous rupture of ear drum, unspecified ear	otitis media	0	1	agnostic	Otolaryngology
	EAR001	Otitis media	H66011	Acute suppurative otitis media with spontaneous rupture of ear drum, right ear	otitis media	0	1	agnostic	Otolaryngology
	EAR001	Otitis media	H66012	Acute suppurative otitis media with spontaneous rupture of ear drum, left ear	otitis media	0	1	agnostic	Otolaryngology
	EAR001	Otitis media	H66013	Acute suppurative otitis media with spontaneous rupture of ear drum, bilateral	otitis media	0	1	agnostic	Otolaryngology
	EAR001	Otitis media	H66014	Acute suppurative otitis media with spontaneous rupture of ear drum, recurrent, right ear	otitis media	0	1	agnostic	Otolaryngology
	EAR001	Otitis media	H66015	Acute suppurative otitis media with spontaneous rupture of ear drum, recurrent, left ear	otitis media	0	1	agnostic	Otolaryngology
	EAR001	Otitis media	H66016	Acute suppurative otitis media with spontaneous rupture of ear drum, recurrent, bilateral	otitis media	0	1	agnostic	Otolaryngology
	EAR001	Otitis media	H66017	Acute suppurative otitis media with spontaneous rupture of ear drum, recurrent, unspecified ear	otitis media	0	1	agnostic	Otolaryngology
	EAR001	Otitis media	H66019	Acute suppurative otitis media with spontaneous rupture of ear drum, unspecified ear	otitis media	0	1	agnostic	Otolaryngology
	EAR001	Otitis media	H6610	Chronic tubotympanic suppurative otitis media, unspecified	otitis media	0	1	agnostic	Otolaryngology
	EAR001	Otitis media	H6611	Chronic tubotympanic suppurative otitis media, right ear	otitis media	0	1	agnostic	Otolaryngology
	EAR001	Otitis media	H6612	Chronic tubotympanic suppurative otitis media, left ear	otitis media	0	1	agnostic	Otolaryngology
	EAR001	Otitis media	H6613	Chronic tubotympanic suppurative otitis media, bilateral	otitis media	0	1	agnostic	Otolaryngology
	EAR001	Otitis media	H6620	Chronic atticoantral suppurative otitis media, unspecified ear	otitis media	0	1	agnostic	Otolaryngology
	EAR001	Otitis media	H6621	Chronic atticoantral suppurative otitis media, right ear	otitis media	0	1	agnostic	Otolaryngology
	EAR001	Otitis media	H6622	Chronic atticoantral suppurative otitis media, left ear	otitis media	0	1	agnostic	Otolaryngology
	EAR001	Otitis media	H6623	Chronic atticoantral suppurative otitis media, bilateral	otitis media	0	1	agnostic	Otolaryngology
	EAR001	Otitis media	H663X1	Other chronic suppurative otitis media, right ear	otitis media	0	1	agnostic	Otolaryngology
	EAR001	Otitis media	H663X2	Other chronic suppurative otitis media, left ear	otitis media	0	1	agnostic	Otolaryngology
	EAR001	Otitis media	H663X3	Other chronic suppurative otitis media, bilateral	otitis media	0	1	agnostic	Otolaryngology
	EAR001	Otitis media	H663X9	Other chronic suppurative otitis media, unspecified ear	otitis media	0	1	agnostic	Otolaryngology
	EAR001	Otitis media	H6640	Suppurative otitis media, unspecified, unspecified ear	otitis media	0	1	agnostic	Otolaryngology
	EAR001	Otitis media	H6641	Suppurative otitis media, unspecified, right ear	otitis media	0	1	agnostic	Otolaryngology
	EAR001	Otitis media	H6642	Suppurative otitis media, unspecified, left ear	otitis media	0	1	agnostic	Otolaryngology
	EAR001	Otitis media	H6643	Suppurative otitis media, unspecified, bilateral	otitis media	0	1	agnostic	Otolaryngology
	EAR001	Otitis media	H6690	Otitis media, unspecified, unspecified ear	otitis media	0	1	agnostic	Otolaryngology
	EAR001	Otitis media	H6691	Otitis media, unspecified, right ear	otitis media	0	1	agnostic	Otolaryngology
	EAR001	Otitis media	H6692	Otitis media, unspecified, left ear	otitis media	0	1	agnostic	Otolaryngology
	EAR001	Otitis media	H6693	Otitis media, unspecified, bilateral	otitis media	0	1	agnostic	Otolaryngology
	EAR001	Otitis media	H671	Otitis media in diseases classified elsewhere, right ear	otitis media	0	1	agnostic	Otolaryngology
	EAR001	Otitis media	H672	Otitis media in diseases classified elsewhere, left ear	otitis media	0	1	agnostic	Otolaryngology
	EAR001	Otitis media	H673	Otitis media in diseases classified elsewhere, bilateral	otitis media	0	1	agnostic	Otolaryngology
	EAR001	Otitis media	H679	Otitis media in diseases classified elsewhere, unspecified ear	otitis media	0	1	agnostic	Otolaryngology
	EAR002	Diseases of middle ear and mastoid (except otitis media)	H68001	Unspecified Eustachian salpingitis, right ear	diseases of middle ear and mastoid (except otitis media)	0	1	agnostic	Otolaryngology
	EAR002	Diseases of middle ear and mastoid (except otitis media)	H68002	Unspecified Eustachian salpingitis, left ear	diseases of middle ear and mastoid (except otitis media)	0	1	agnostic	Otolaryngology
	EAR002	Diseases of middle ear and mastoid (except otitis media)	H68003	Unspecified Eustachian salpingitis, bilateral	diseases of middle ear and mastoid (except otitis media)	0	1	agnostic	Otolaryngology
	EAR002	Diseases of middle ear and mastoid (except otitis media)	H68009	Unspecified Eustachian salpingitis, unspecified ear	diseases of middle ear and mastoid (except otitis media)	0	1	agnostic	Otolaryngology
	EAR002	Diseases of middle ear and mastoid (except otitis media)	H68011	Acute Eustachian salpingitis, right ear	diseases of middle ear and mastoid (except otitis media)	0	1	agnostic	Otolaryngology
	EAR002	Diseases of middle ear and mastoid (except otitis media)	H68012	Acute Eustachian salpingitis, left ear	diseases of middle ear and mastoid (except otitis media)	0	1	agnostic	Otolaryngology
	EAR002	Diseases of middle ear and mastoid (except otitis media)	H68013	Acute Eustachian salpingitis, bilateral	diseases of middle ear and mastoid (except otitis media)	0	1	agnostic	Otolaryngology
	EAR002	Diseases of middle ear and mastoid (except otitis media)	H68019	Acute Eustachian salpingitis, unspecified ear	diseases of middle ear and mastoid (except otitis media)	0	1	agnostic	Otolaryngology
	EAR002	Diseases of middle ear and mastoid (except otitis media)	H68021	Chronic Eustachian salpingitis, right ear	diseases of middle ear and mastoid (except otitis media)	0	1	agnostic	Otolaryngology
	EAR002	Diseases of middle ear and mastoid (except otitis media)	H68022	Chronic Eustachian salpingitis, left ear	diseases of middle ear and mastoid (except otitis media)	0	1	agnostic	Otolaryngology
	EAR002	Diseases of middle ear and mastoid (except otitis media)	H68023	Chronic Eustachian salpingitis, bilateral	diseases of middle ear and mastoid (except otitis media)	0	1	agnostic	Otolaryngology
	EAR002	Diseases of middle ear and mastoid (except otitis media)	H68029	Chronic Eustachian salpingitis, unspecified ear	diseases of middle ear and mastoid (except otitis media)	0	1	agnostic	Otolaryngology
	EAR002	Diseases of middle ear and mastoid (except otitis media)	H68101	Unspecified obstruction of Eustachian tube, right ear	diseases of middle ear and mastoid (except otitis media)	0	1	agnostic	Otolaryngology
	EAR002	Diseases of middle ear and mastoid (except otitis media)	H68102	Unspecified obstruction of Eustachian tube, left ear	diseases of middle ear and mastoid (except otitis media)	0	1	agnostic	Otolaryngology
	EAR002	Diseases of middle ear and mastoid (except otitis media)	H68103	Unspecified obstruction of Eustachian tube, bilateral	diseases of middle ear and mastoid (except otitis media)	0	1	agnostic	Otolaryngology
	EAR002	Diseases of middle ear and mastoid (except otitis media)	H68109	Unspecified obstruction of Eustachian tube, unspecified ear	diseases of middle ear and mastoid (except otitis media)	0	1	agnostic	Otolaryngology
	EAR002	Diseases of middle ear and mastoid (except otitis media)	H68111	Osseous obstruction of Eustachian tube, right ear	diseases of middle ear and mastoid (except otitis media)	0	1	agnostic	Otolaryngology
	EAR002	Diseases of middle ear and mastoid (except otitis media)	H68112	Osseous obstruction of Eustachian tube, left ear	diseases of middle ear and mastoid (except otitis media)	0	1	agnostic	Otolaryngology
	EAR002	Diseases of middle ear and mastoid (except otitis media)	H68113	Osseous obstruction of Eustachian tube, bilateral	diseases of middle ear and mastoid (except otitis media)	0	1	agnostic	Otolaryngology
	EAR002	Diseases of middle ear and mastoid (except otitis media)	H68119	Osseous obstruction of Eustachian tube, unspecified ear	diseases of middle ear and mastoid (except otitis media)	0	1	agnostic	Otolaryngology
	EAR002	Diseases of middle ear and mastoid (except otitis media)	H68121	Intrinsic cartilagenous obstruction of Eustachian tube, right ear	diseases of middle ear and mastoid (except otitis media)	0	1	agnostic	Otolaryngology
	EAR002	Diseases of middle ear and mastoid (except otitis media)	H68122	Intrinsic cartilagenous obstruction of Eustachian tube, left ear	diseases of middle ear and mastoid (except otitis media)	0	1	agnostic	Otolaryngology
	EAR002	Diseases of middle ear and mastoid (except otitis media)	H68123	Intrinsic cartilagenous obstruction of Eustachian tube, bilateral	diseases of middle ear and mastoid (except otitis media)	0	1	agnostic	Otolaryngology
	EAR002	Diseases of middle ear and mastoid (except otitis media)	H68129	Intrinsic cartilagenous obstruction of Eustachian tube, unspecified ear	diseases of middle ear and mastoid (except otitis media)	0	1	agnostic	Otolaryngology
	EAR002	Diseases of middle ear and mastoid (except otitis media)	H68131	Extrinsic cartilagenous obstruction of Eustachian tube, right ear	diseases of middle ear and mastoid (except otitis media)	0	1	agnostic	Otolaryngology
	EAR002	Diseases of middle ear and mastoid (except otitis media)	H68132	Extrinsic cartilagenous obstruction of Eustachian tube, left ear	diseases of middle ear and mastoid (except otitis media)	0	1	agnostic	Otolaryngology
	EAR002	Diseases of middle ear and mastoid (except otitis media)	H68133	Extrinsic cartilagenous obstruction of Eustachian tube, bilateral	diseases of middle ear and mastoid (except otitis media)	0	1	agnostic	Otolaryngology
	EAR002	Diseases of middle ear and mastoid (except otitis media)	H68139	Extrinsic cartilagenous obstruction of Eustachian tube, unspecified ear	diseases of middle ear and mastoid (except otitis media)	0	1	agnostic	Otolaryngology
	EAR002	Diseases of middle ear and mastoid (except otitis media)	H6900	Patulous Eustachian tube, unspecified ear	diseases of middle ear and mastoid (except otitis media)	0	1	agnostic	Otolaryngology
	EAR002	Diseases of middle ear and mastoid (except otitis media)	H6901	Patulous Eustachian tube, right ear	diseases of middle ear and mastoid (except otitis media)	0	1	agnostic	Otolaryngology
	EAR002	Diseases of middle ear and mastoid (except otitis media)	H6902	Patulous Eustachian tube, left ear	diseases of middle ear and mastoid (except otitis media)	0	1	agnostic	Otolaryngology
	EAR002	Diseases of middle ear and mastoid (except otitis media)	H6903	Patulous Eustachian tube, bilateral	diseases of middle ear and mastoid (except otitis media)	0	1	agnostic	Otolaryngology
	EAR002	Diseases of middle ear and mastoid (except otitis media)	H6980	Other specified disorders of Eustachian tube, unspecified ear	diseases of middle ear and mastoid (except otitis media)	0	1	agnostic	Otolaryngology
	EAR002	Diseases of middle ear and mastoid (except otitis media)	H6981	Other specified disorders of Eustachian tube, right ear	diseases of middle ear and mastoid (except otitis media)	0	1	agnostic	Otolaryngology
	EAR002	Diseases of middle ear and mastoid (except otitis media)	H6982	Other specified disorders of Eustachian tube, left ear	diseases of middle ear and mastoid (except otitis media)	0	1	agnostic	Otolaryngology
	EAR002	Diseases of middle ear and mastoid (except otitis media)	H6983	Other specified disorders of Eustachian tube, bilateral	diseases of middle ear and mastoid (except otitis media)	0	1	agnostic	Otolaryngology
	EAR002	Diseases of middle ear and mastoid (except otitis media)	H6990	Unspecified Eustachian tube disorder, unspecified ear	diseases of middle ear and mastoid (except otitis media)	0	1	agnostic	Otolaryngology
	EAR002	Diseases of middle ear and mastoid (except otitis media)	H6991	Unspecified Eustachian tube disorder, right ear	diseases of middle ear and mastoid (except otitis media)	0	1	agnostic	Otolaryngology
	EAR002	Diseases of middle ear and mastoid (except otitis media)	H6992	Unspecified Eustachian tube disorder, left ear	diseases of middle ear and mastoid (except otitis media)	0	1	agnostic	Otolaryngology
	EAR002	Diseases of middle ear and mastoid (except otitis media)	H6993	Unspecified Eustachian tube disorder, bilateral	diseases of middle ear and mastoid (except otitis media)	0	1	agnostic	Otolaryngology
	EAR002	Diseases of middle ear and mastoid (except otitis media)	H70001	Acute mastoiditis without complications, right ear	diseases of middle ear and mastoid (except otitis media)	0	1	agnostic	Otolaryngology
	EAR002	Diseases of middle ear and mastoid (except otitis media)	H70002	Acute mastoiditis without complications, left ear	diseases of middle ear and mastoid (except otitis media)	0	1	agnostic	Otolaryngology
	EAR002	Diseases of middle ear and mastoid (except otitis media)	H70003	Acute mastoiditis without complications, bilateral	diseases of middle ear and mastoid (except otitis media)	0	1	agnostic	Otolaryngology
	EAR002	Diseases of middle ear and mastoid (except otitis media)	H70009	Acute mastoiditis without complications, unspecified ear	diseases of middle ear and mastoid (except otitis media)	0	1	agnostic	Otolaryngology
	EAR002	Diseases of middle ear and mastoid (except otitis media)	H70011	Subperiosteal abscess of mastoid, right ear	diseases of middle ear and mastoid (except otitis media)	0	1	agnostic	Otolaryngology
	EAR002	Diseases of middle ear and mastoid (except otitis media)	H70012	Subperiosteal abscess of mastoid, left ear	diseases of middle ear and mastoid (except otitis media)	0	1	agnostic	Otolaryngology
	EAR002	Diseases of middle ear and mastoid (except otitis media)	H70013	Subperiosteal abscess of mastoid, bilateral	diseases of middle ear and mastoid (except otitis media)	0	1	agnostic	Otolaryngology
	EAR002	Diseases of middle ear and mastoid (except otitis media)	H70019	Subperiosteal abscess of mastoid, unspecified ear	diseases of middle ear and mastoid (except otitis media)	0	1	agnostic	Otolaryngology
	EAR002	Diseases of middle ear and mastoid (except otitis media)	H70091	Acute mastoiditis with other complications, right ear	diseases of middle ear and mastoid (except otitis media)	0	1	agnostic	Otolaryngology
	EAR002	Diseases of middle ear and mastoid (except otitis media)	H70092	Acute mastoiditis with other complications, left ear	diseases of middle ear and mastoid (except otitis media)	0	1	agnostic	Otolaryngology
	EAR002	Diseases of middle ear and mastoid (except otitis media)	H70093	Acute mastoiditis with other complications, bilateral	diseases of middle ear and mastoid (except otitis media)	0	1	agnostic	Otolaryngology
	EAR002	Diseases of middle ear and mastoid (except otitis media)	H70099	Acute mastoiditis with other complications, unspecified ear	diseases of middle ear and mastoid (except otitis media)	0	1	agnostic	Otolaryngology
	EAR002	Diseases of middle ear and mastoid (except otitis media)	H7010	Chronic mastoiditis, unspecified ear	diseases of middle ear and mastoid (except otitis media)	0	1	agnostic	Otolaryngology
	EAR002	Diseases of middle ear and mastoid (except otitis media)	H7011	Chronic mastoiditis, right ear	diseases of middle ear and mastoid (except otitis media)	0	1	agnostic	Otolaryngology
	EAR002	Diseases of middle ear and mastoid (except otitis media)	H7012	Chronic mastoiditis, left ear	diseases of middle ear and mastoid (except otitis media)	0	1	agnostic	Otolaryngology
	EAR002	Diseases of middle ear and mastoid (except otitis media)	H7013	Chronic mastoiditis, bilateral	diseases of middle ear and mastoid (except otitis media)	0	1	agnostic	Otolaryngology
	EAR002	Diseases of middle ear and mastoid (except otitis media)	H70201	Unspecified petrositis, right ear	diseases of middle ear and mastoid (except otitis media)	0	1	agnostic	Otolaryngology
	EAR002	Diseases of middle ear and mastoid (except otitis media)	H70202	Unspecified petrositis, left ear	diseases of middle ear and mastoid (except otitis media)	0	1	agnostic	Otolaryngology
	EAR002	Diseases of middle ear and mastoid (except otitis media)	H70203	Unspecified petrositis, bilateral	diseases of middle ear and mastoid (except otitis media)	0	1	agnostic	Otolaryngology
	EAR002	Diseases of middle ear and mastoid (except otitis media)	H70209	Unspecified petrositis, unspecified ear	diseases of middle ear and mastoid (except otitis media)	0	1	agnostic	Otolaryngology
	EAR002	Diseases of middle ear and mastoid (except otitis media)	H70211	Acute petrositis, right ear	diseases of middle ear and mastoid (except otitis media)	0	1	agnostic	Otolaryngology
	EAR002	Diseases of middle ear and mastoid (except otitis media)	H70212	Acute petrositis, left ear	diseases of middle ear and mastoid (except otitis media)	0	1	agnostic	Otolaryngology
	EAR002	Diseases of middle ear and mastoid (except otitis media)	H70213	Acute petrositis, bilateral	diseases of middle ear and mastoid (except otitis media)	0	1	agnostic	Otolaryngology
	EAR002	Diseases of middle ear and mastoid (except otitis media)	H70219	Acute petrositis, unspecified ear	diseases of middle ear and mastoid (except otitis media)	0	1	agnostic	Otolaryngology
	EAR002	Diseases of middle ear and mastoid (except otitis media)	H70221	Chronic petrositis, right ear	diseases of middle ear and mastoid (except otitis media)	0	1	agnostic	Otolaryngology
	EAR002	Diseases of middle ear and mastoid (except otitis media)	H70222	Chronic petrositis, left ear	diseases of middle ear and mastoid (except otitis media)	0	1	agnostic	Otolaryngology
	EAR002	Diseases of middle ear and mastoid (except otitis media)	H70223	Chronic petrositis, bilateral	diseases of middle ear and mastoid (except otitis media)	0	1	agnostic	Otolaryngology
	EAR002	Diseases of middle ear and mastoid (except otitis media)	H70229	Chronic petrositis, unspecified ear	diseases of middle ear and mastoid (except otitis media)	0	1	agnostic	Otolaryngology
	EAR002	Diseases of middle ear and mastoid (except otitis media)	H70811	Postauricular fistula, right ear	diseases of middle ear and mastoid (except otitis media)	0	1	agnostic	Otolaryngology
	EAR002	Diseases of middle ear and mastoid (except otitis media)	H70812	Postauricular fistula, left ear	diseases of middle ear and mastoid (except otitis media)	0	1	agnostic	Otolaryngology
	EAR002	Diseases of middle ear and mastoid (except otitis media)	H70813	Postauricular fistula, bilateral	diseases of middle ear and mastoid (except otitis media)	0	1	agnostic	Otolaryngology
	EAR002	Diseases of middle ear and mastoid (except otitis media)	H70819	Postauricular fistula, unspecified ear	diseases of middle ear and mastoid (except otitis media)	0	1	agnostic	Otolaryngology
	EAR002	Diseases of middle ear and mastoid (except otitis media)	H70891	Other mastoiditis and related conditions, right ear	diseases of middle ear and mastoid (except otitis media)	0	1	agnostic	Otolaryngology
	EAR002	Diseases of middle ear and mastoid (except otitis media)	H70892	Other mastoiditis and related conditions, left ear	diseases of middle ear and mastoid (except otitis media)	0	1	agnostic	Otolaryngology
	EAR002	Diseases of middle ear and mastoid (except otitis media)	H70893	Other mastoiditis and related conditions, bilateral	diseases of middle ear and mastoid (except otitis media)	0	1	agnostic	Otolaryngology
	EAR002	Diseases of middle ear and mastoid (except otitis media)	H70899	Other mastoiditis and related conditions, unspecified ear	diseases of middle ear and mastoid (except otitis media)	0	1	agnostic	Otolaryngology
	EAR002	Diseases of middle ear and mastoid (except otitis media)	H7090	Unspecified mastoiditis, unspecified ear	diseases of middle ear and mastoid (except otitis media)	0	1	agnostic	Otolaryngology
	EAR002	Diseases of middle ear and mastoid (except otitis media)	H7091	Unspecified mastoiditis, right ear	diseases of middle ear and mastoid (except otitis media)	0	1	agnostic	Otolaryngology
	EAR002	Diseases of middle ear and mastoid (except otitis media)	H7092	Unspecified mastoiditis, left ear	diseases of middle ear and mastoid (except otitis media)	0	1	agnostic	Otolaryngology
	EAR002	Diseases of middle ear and mastoid (except otitis media)	H7093	Unspecified mastoiditis, bilateral	diseases of middle ear and mastoid (except otitis media)	0	1	agnostic	Otolaryngology
	EAR002	Diseases of middle ear and mastoid (except otitis media)	H7100	Cholesteatoma of attic, unspecified ear	diseases of middle ear and mastoid (except otitis media)	0	1	agnostic	Otolaryngology
	EAR002	Diseases of middle ear and mastoid (except otitis media)	H7101	Cholesteatoma of attic, right ear	diseases of middle ear and mastoid (except otitis media)	0	1	agnostic	Otolaryngology
	EAR002	Diseases of middle ear and mastoid (except otitis media)	H7102	Cholesteatoma of attic, left ear	diseases of middle ear and mastoid (except otitis media)	0	1	agnostic	Otolaryngology
	EAR002	Diseases of middle ear and mastoid (except otitis media)	H7103	Cholesteatoma of attic, bilateral	diseases of middle ear and mastoid (except otitis media)	0	1	agnostic	Otolaryngology
	EAR002	Diseases of middle ear and mastoid (except otitis media)	H7110	Cholesteatoma of tympanum, unspecified ear	diseases of middle ear and mastoid (except otitis media)	0	1	agnostic	Otolaryngology
	EAR002	Diseases of middle ear and mastoid (except otitis media)	H7111	Cholesteatoma of tympanum, right ear	diseases of middle ear and mastoid (except otitis media)	0	1	agnostic	Otolaryngology
	EAR002	Diseases of middle ear and mastoid (except otitis media)	H7112	Cholesteatoma of tympanum, left ear	diseases of middle ear and mastoid (except otitis media)	0	1	agnostic	Otolaryngology
	EAR002	Diseases of middle ear and mastoid (except otitis media)	H7113	Cholesteatoma of tympanum, bilateral	diseases of middle ear and mastoid (except otitis media)	0	1	agnostic	Otolaryngology
	EAR002	Diseases of middle ear and mastoid (except otitis media)	H7120	Cholesteatoma of mastoid, unspecified ear	diseases of middle ear and mastoid (except otitis media)	0	1	agnostic	Otolaryngology
	EAR002	Diseases of middle ear and mastoid (except otitis media)	H7121	Cholesteatoma of mastoid, right ear	diseases of middle ear and mastoid (except otitis media)	0	1	agnostic	Otolaryngology
	EAR002	Diseases of middle ear and mastoid (except otitis media)	H7122	Cholesteatoma of mastoid, left ear	diseases of middle ear and mastoid (except otitis media)	0	1	agnostic	Otolaryngology
	EAR002	Diseases of middle ear and mastoid (except otitis media)	H7123	Cholesteatoma of mastoid, bilateral	diseases of middle ear and mastoid (except otitis media)	0	1	agnostic	Otolaryngology
	EAR002	Diseases of middle ear and mastoid (except otitis media)	H7130	Diffuse cholesteatosis, unspecified ear	diseases of middle ear and mastoid (except otitis media)	0	1	agnostic	Otolaryngology
	EAR002	Diseases of middle ear and mastoid (except otitis media)	H7131	Diffuse cholesteatosis, right ear	diseases of middle ear and mastoid (except otitis media)	0	1	agnostic	Otolaryngology
	EAR002	Diseases of middle ear and mastoid (except otitis media)	H7132	Diffuse cholesteatosis, left ear	diseases of middle ear and mastoid (except otitis media)	0	1	agnostic	Otolaryngology
	EAR002	Diseases of middle ear and mastoid (except otitis media)	H7133	Diffuse cholesteatosis, bilateral	diseases of middle ear and mastoid (except otitis media)	0	1	agnostic	Otolaryngology
	EAR002	Diseases of middle ear and mastoid (except otitis media)	H7190	Unspecified cholesteatoma, unspecified ear	diseases of middle ear and mastoid (except otitis media)	0	1	agnostic	Otolaryngology
	EAR002	Diseases of middle ear and mastoid (except otitis media)	H7191	Unspecified cholesteatoma, right ear	diseases of middle ear and mastoid (except otitis media)	0	1	agnostic	Otolaryngology
	EAR002	Diseases of middle ear and mastoid (except otitis media)	H7192	Unspecified cholesteatoma, left ear	diseases of middle ear and mastoid (except otitis media)	0	1	agnostic	Otolaryngology
	EAR002	Diseases of middle ear and mastoid (except otitis media)	H7193	Unspecified cholesteatoma, bilateral	diseases of middle ear and mastoid (except otitis media)	0	1	agnostic	Otolaryngology
	EAR002	Diseases of middle ear and mastoid (except otitis media)	H7200	Central perforation of tympanic membrane, unspecified ear	diseases of middle ear and mastoid (except otitis media)	0	1	agnostic	Otolaryngology
	EAR002	Diseases of middle ear and mastoid (except otitis media)	H7201	Central perforation of tympanic membrane, right ear	diseases of middle ear and mastoid (except otitis media)	0	1	agnostic	Otolaryngology
	EAR002	Diseases of middle ear and mastoid (except otitis media)	H7202	Central perforation of tympanic membrane, left ear	diseases of middle ear and mastoid (except otitis media)	0	1	agnostic	Otolaryngology
	EAR002	Diseases of middle ear and mastoid (except otitis media)	H7203	Central perforation of tympanic membrane, bilateral	diseases of middle ear and mastoid (except otitis media)	0	1	agnostic	Otolaryngology
	EAR002	Diseases of middle ear and mastoid (except otitis media)	H7210	Attic perforation of tympanic membrane, unspecified ear	diseases of middle ear and mastoid (except otitis media)	0	1	agnostic	Otolaryngology
	EAR002	Diseases of middle ear and mastoid (except otitis media)	H7211	Attic perforation of tympanic membrane, right ear	diseases of middle ear and mastoid (except otitis media)	0	1	agnostic	Otolaryngology
	EAR002	Diseases of middle ear and mastoid (except otitis media)	H7212	Attic perforation of tympanic membrane, left ear	diseases of middle ear and mastoid (except otitis media)	0	1	agnostic	Otolaryngology
	EAR002	Diseases of middle ear and mastoid (except otitis media)	H7213	Attic perforation of tympanic membrane, bilateral	diseases of middle ear and mastoid (except otitis media)	0	1	agnostic	Otolaryngology
	EAR002	Diseases of middle ear and mastoid (except otitis media)	H722X1	Other marginal perforations of tympanic membrane, right ear	diseases of middle ear and mastoid (except otitis media)	0	1	agnostic	Otolaryngology
	EAR002	Diseases of middle ear and mastoid (except otitis media)	H722X2	Other marginal perforations of tympanic membrane, left ear	diseases of middle ear and mastoid (except otitis media)	0	1	agnostic	Otolaryngology
	EAR002	Diseases of middle ear and mastoid (except otitis media)	H722X3	Other marginal perforations of tympanic membrane, bilateral	diseases of middle ear and mastoid (except otitis media)	0	1	agnostic	Otolaryngology
	EAR002	Diseases of middle ear and mastoid (except otitis media)	H722X9	Other marginal perforations of tympanic membrane, unspecified ear	diseases of middle ear and mastoid (except otitis media)	0	1	agnostic	Otolaryngology
	EAR002	Diseases of middle ear and mastoid (except otitis media)	H72811	Multiple perforations of tympanic membrane, right ear	diseases of middle ear and mastoid (except otitis media)	0	1	agnostic	Otolaryngology
	EAR002	Diseases of middle ear and mastoid (except otitis media)	H72812	Multiple perforations of tympanic membrane, left ear	diseases of middle ear and mastoid (except otitis media)	0	1	agnostic	Otolaryngology
	EAR002	Diseases of middle ear and mastoid (except otitis media)	H72813	Multiple perforations of tympanic membrane, bilateral	diseases of middle ear and mastoid (except otitis media)	0	1	agnostic	Otolaryngology
	EAR002	Diseases of middle ear and mastoid (except otitis media)	H72819	Multiple perforations of tympanic membrane, unspecified ear	diseases of middle ear and mastoid (except otitis media)	0	1	agnostic	Otolaryngology
	EAR002	Diseases of middle ear and mastoid (except otitis media)	H72821	Total perforations of tympanic membrane, right ear	diseases of middle ear and mastoid (except otitis media)	0	1	agnostic	Otolaryngology
	EAR002	Diseases of middle ear and mastoid (except otitis media)	H72822	Total perforations of tympanic membrane, left ear	diseases of middle ear and mastoid (except otitis media)	0	1	agnostic	Otolaryngology
	EAR002	Diseases of middle ear and mastoid (except otitis media)	H72823	Total perforations of tympanic membrane, bilateral	diseases of middle ear and mastoid (except otitis media)	0	1	agnostic	Otolaryngology
	EAR002	Diseases of middle ear and mastoid (except otitis media)	H72829	Total perforations of tympanic membrane, unspecified ear	diseases of middle ear and mastoid (except otitis media)	0	1	agnostic	Otolaryngology
	EAR002	Diseases of middle ear and mastoid (except otitis media)	H7290	Unspecified perforation of tympanic membrane, unspecified ear	diseases of middle ear and mastoid (except otitis media)	0	1	agnostic	Otolaryngology
	EAR002	Diseases of middle ear and mastoid (except otitis media)	H7291	Unspecified perforation of tympanic membrane, right ear	diseases of middle ear and mastoid (except otitis media)	0	1	agnostic	Otolaryngology
	EAR002	Diseases of middle ear and mastoid (except otitis media)	H7292	Unspecified perforation of tympanic membrane, left ear	diseases of middle ear and mastoid (except otitis media)	0	1	agnostic	Otolaryngology
	EAR002	Diseases of middle ear and mastoid (except otitis media)	H7293	Unspecified perforation of tympanic membrane, bilateral	diseases of middle ear and mastoid (except otitis media)	0	1	agnostic	Otolaryngology
	EAR002	Diseases of middle ear and mastoid (except otitis media)	H73001	Acute myringitis, right ear	diseases of middle ear and mastoid (except otitis media)	0	1	agnostic	Otolaryngology
	EAR002	Diseases of middle ear and mastoid (except otitis media)	H73002	Acute myringitis, left ear	diseases of middle ear and mastoid (except otitis media)	0	1	agnostic	Otolaryngology
	EAR002	Diseases of middle ear and mastoid (except otitis media)	H73003	Acute myringitis, bilateral	diseases of middle ear and mastoid (except otitis media)	0	1	agnostic	Otolaryngology
	EAR002	Diseases of middle ear and mastoid (except otitis media)	H73009	Acute myringitis, unspecified ear	diseases of middle ear and mastoid (except otitis media)	0	1	agnostic	Otolaryngology
	EAR002	Diseases of middle ear and mastoid (except otitis media)	H73011	Bullous myringitis, right ear	diseases of middle ear and mastoid (except otitis media)	0	1	agnostic	Otolaryngology
	EAR002	Diseases of middle ear and mastoid (except otitis media)	H73012	Bullous myringitis, left ear	diseases of middle ear and mastoid (except otitis media)	0	1	agnostic	Otolaryngology
	EAR002	Diseases of middle ear and mastoid (except otitis media)	H73013	Bullous myringitis, bilateral	diseases of middle ear and mastoid (except otitis media)	0	1	agnostic	Otolaryngology
	EAR002	Diseases of middle ear and mastoid (except otitis media)	H73019	Bullous myringitis, unspecified ear	diseases of middle ear and mastoid (except otitis media)	0	1	agnostic	Otolaryngology
	EAR002	Diseases of middle ear and mastoid (except otitis media)	H73091	Other acute myringitis, right ear	diseases of middle ear and mastoid (except otitis media)	0	1	agnostic	Otolaryngology
	EAR002	Diseases of middle ear and mastoid (except otitis media)	H73092	Other acute myringitis, left ear	diseases of middle ear and mastoid (except otitis media)	0	1	agnostic	Otolaryngology
	EAR002	Diseases of middle ear and mastoid (except otitis media)	H73093	Other acute myringitis, bilateral	diseases of middle ear and mastoid (except otitis media)	0	1	agnostic	Otolaryngology
	EAR002	Diseases of middle ear and mastoid (except otitis media)	H73099	Other acute myringitis, unspecified ear	diseases of middle ear and mastoid (except otitis media)	0	1	agnostic	Otolaryngology
	EAR002	Diseases of middle ear and mastoid (except otitis media)	H7310	Chronic myringitis, unspecified ear	diseases of middle ear and mastoid (except otitis media)	0	1	agnostic	Otolaryngology
	EAR002	Diseases of middle ear and mastoid (except otitis media)	H7311	Chronic myringitis, right ear	diseases of middle ear and mastoid (except otitis media)	0	1	agnostic	Otolaryngology
	EAR002	Diseases of middle ear and mastoid (except otitis media)	H7312	Chronic myringitis, left ear	diseases of middle ear and mastoid (except otitis media)	0	1	agnostic	Otolaryngology
	EAR002	Diseases of middle ear and mastoid (except otitis media)	H7313	Chronic myringitis, bilateral	diseases of middle ear and mastoid (except otitis media)	0	1	agnostic	Otolaryngology
	EAR002	Diseases of middle ear and mastoid (except otitis media)	H7320	Unspecified myringitis, unspecified ear	diseases of middle ear and mastoid (except otitis media)	0	1	agnostic	Otolaryngology
	EAR002	Diseases of middle ear and mastoid (except otitis media)	H7321	Unspecified myringitis, right ear	diseases of middle ear and mastoid (except otitis media)	0	1	agnostic	Otolaryngology
	EAR002	Diseases of middle ear and mastoid (except otitis media)	H7322	Unspecified myringitis, left ear	diseases of middle ear and mastoid (except otitis media)	0	1	agnostic	Otolaryngology
	EAR002	Diseases of middle ear and mastoid (except otitis media)	H7323	Unspecified myringitis, bilateral	diseases of middle ear and mastoid (except otitis media)	0	1	agnostic	Otolaryngology
	EAR002	Diseases of middle ear and mastoid (except otitis media)	H73811	Atrophic flaccid tympanic membrane, right ear	diseases of middle ear and mastoid (except otitis media)	0	1	agnostic	Otolaryngology
	EAR002	Diseases of middle ear and mastoid (except otitis media)	H73812	Atrophic flaccid tympanic membrane, left ear	diseases of middle ear and mastoid (except otitis media)	0	1	agnostic	Otolaryngology
	EAR002	Diseases of middle ear and mastoid (except otitis media)	H73813	Atrophic flaccid tympanic membrane, bilateral	diseases of middle ear and mastoid (except otitis media)	0	1	agnostic	Otolaryngology
	EAR002	Diseases of middle ear and mastoid (except otitis media)	H73819	Atrophic flaccid tympanic membrane, unspecified ear	diseases of middle ear and mastoid (except otitis media)	0	1	agnostic	Otolaryngology
	EAR002	Diseases of middle ear and mastoid (except otitis media)	H73821	Atrophic nonflaccid tympanic membrane, right ear	diseases of middle ear and mastoid (except otitis media)	0	1	agnostic	Otolaryngology
	EAR002	Diseases of middle ear and mastoid (except otitis media)	H73822	Atrophic nonflaccid tympanic membrane, left ear	diseases of middle ear and mastoid (except otitis media)	0	1	agnostic	Otolaryngology
	EAR002	Diseases of middle ear and mastoid (except otitis media)	H73823	Atrophic nonflaccid tympanic membrane, bilateral	diseases of middle ear and mastoid (except otitis media)	0	1	agnostic	Otolaryngology
	EAR002	Diseases of middle ear and mastoid (except otitis media)	H73829	Atrophic nonflaccid tympanic membrane, unspecified ear	diseases of middle ear and mastoid (except otitis media)	0	1	agnostic	Otolaryngology
	EAR002	Diseases of middle ear and mastoid (except otitis media)	H73891	Other specified disorders of tympanic membrane, right ear	diseases of middle ear and mastoid (except otitis media)	0	1	agnostic	Otolaryngology
	EAR002	Diseases of middle ear and mastoid (except otitis media)	H73892	Other specified disorders of tympanic membrane, left ear	diseases of middle ear and mastoid (except otitis media)	0	1	agnostic	Otolaryngology
	EAR002	Diseases of middle ear and mastoid (except otitis media)	H73893	Other specified disorders of tympanic membrane, bilateral	diseases of middle ear and mastoid (except otitis media)	0	1	agnostic	Otolaryngology
	EAR002	Diseases of middle ear and mastoid (except otitis media)	H73899	Other specified disorders of tympanic membrane, unspecified ear	diseases of middle ear and mastoid (except otitis media)	0	1	agnostic	Otolaryngology
	EAR002	Diseases of middle ear and mastoid (except otitis media)	H7390	Unspecified disorder of tympanic membrane, unspecified ear	diseases of middle ear and mastoid (except otitis media)	0	1	agnostic	Otolaryngology
	EAR002	Diseases of middle ear and mastoid (except otitis media)	H7391	Unspecified disorder of tympanic membrane, right ear	diseases of middle ear and mastoid (except otitis media)	0	1	agnostic	Otolaryngology
	EAR002	Diseases of middle ear and mastoid (except otitis media)	H7392	Unspecified disorder of tympanic membrane, left ear	diseases of middle ear and mastoid (except otitis media)	0	1	agnostic	Otolaryngology
	EAR002	Diseases of middle ear and mastoid (except otitis media)	H7393	Unspecified disorder of tympanic membrane, bilateral	diseases of middle ear and mastoid (except otitis media)	0	1	agnostic	Otolaryngology
	EAR002	Diseases of middle ear and mastoid (except otitis media)	H7401	Tympanosclerosis, right ear	diseases of middle ear and mastoid (except otitis media)	0	1	agnostic	Otolaryngology
	EAR002	Diseases of middle ear and mastoid (except otitis media)	H7402	Tympanosclerosis, left ear	diseases of middle ear and mastoid (except otitis media)	0	1	agnostic	Otolaryngology
	EAR002	Diseases of middle ear and mastoid (except otitis media)	H7403	Tympanosclerosis, bilateral	diseases of middle ear and mastoid (except otitis media)	0	1	agnostic	Otolaryngology
	EAR002	Diseases of middle ear and mastoid (except otitis media)	H7409	Tympanosclerosis, unspecified ear	diseases of middle ear and mastoid (except otitis media)	0	1	agnostic	Otolaryngology
	EAR002	Diseases of middle ear and mastoid (except otitis media)	H7411	Adhesive right middle ear disease	diseases of middle ear and mastoid (except otitis media)	0	1	agnostic	Otolaryngology
	EAR002	Diseases of middle ear and mastoid (except otitis media)	H7412	Adhesive left middle ear disease	diseases of middle ear and mastoid (except otitis media)	0	1	agnostic	Otolaryngology
	EAR002	Diseases of middle ear and mastoid (except otitis media)	H7413	Adhesive middle ear disease, bilateral	diseases of middle ear and mastoid (except otitis media)	0	1	agnostic	Otolaryngology
	EAR002	Diseases of middle ear and mastoid (except otitis media)	H7419	Adhesive middle ear disease, unspecified ear	diseases of middle ear and mastoid (except otitis media)	0	1	agnostic	Otolaryngology
	EAR002	Diseases of middle ear and mastoid (except otitis media)	H7420	Discontinuity and dislocation of ear ossicles, unspecified ear	diseases of middle ear and mastoid (except otitis media)	0	1	agnostic	Otolaryngology
	EAR002	Diseases of middle ear and mastoid (except otitis media)	H7421	Discontinuity and dislocation of right ear ossicles	diseases of middle ear and mastoid (except otitis media)	0	1	agnostic	Otolaryngology
	EAR002	Diseases of middle ear and mastoid (except otitis media)	H7422	Discontinuity and dislocation of left ear ossicles	diseases of middle ear and mastoid (except otitis media)	0	1	agnostic	Otolaryngology
	EAR002	Diseases of middle ear and mastoid (except otitis media)	H7423	Discontinuity and dislocation of ear ossicles, bilateral	diseases of middle ear and mastoid (except otitis media)	0	1	agnostic	Otolaryngology
	EAR002	Diseases of middle ear and mastoid (except otitis media)	H74311	Ankylosis of ear ossicles, right ear	diseases of middle ear and mastoid (except otitis media)	0	1	agnostic	Otolaryngology
	EAR002	Diseases of middle ear and mastoid (except otitis media)	H74312	Ankylosis of ear ossicles, left ear	diseases of middle ear and mastoid (except otitis media)	0	1	agnostic	Otolaryngology
	EAR002	Diseases of middle ear and mastoid (except otitis media)	H74313	Ankylosis of ear ossicles, bilateral	diseases of middle ear and mastoid (except otitis media)	0	1	agnostic	Otolaryngology
	EAR002	Diseases of middle ear and mastoid (except otitis media)	H74319	Ankylosis of ear ossicles, unspecified ear	diseases of middle ear and mastoid (except otitis media)	0	1	agnostic	Otolaryngology
	EAR002	Diseases of middle ear and mastoid (except otitis media)	H74321	Partial loss of ear ossicles, right ear	diseases of middle ear and mastoid (except otitis media)	0	1	agnostic	Otolaryngology
	EAR002	Diseases of middle ear and mastoid (except otitis media)	H74322	Partial loss of ear ossicles, left ear	diseases of middle ear and mastoid (except otitis media)	0	1	agnostic	Otolaryngology
	EAR002	Diseases of middle ear and mastoid (except otitis media)	H74323	Partial loss of ear ossicles, bilateral	diseases of middle ear and mastoid (except otitis media)	0	1	agnostic	Otolaryngology
	EAR002	Diseases of middle ear and mastoid (except otitis media)	H74329	Partial loss of ear ossicles, unspecified ear	diseases of middle ear and mastoid (except otitis media)	0	1	agnostic	Otolaryngology
	EAR002	Diseases of middle ear and mastoid (except otitis media)	H74391	Other acquired abnormalities of right ear ossicles	diseases of middle ear and mastoid (except otitis media)	0	1	agnostic	Otolaryngology
	EAR002	Diseases of middle ear and mastoid (except otitis media)	H74392	Other acquired abnormalities of left ear ossicles	diseases of middle ear and mastoid (except otitis media)	0	1	agnostic	Otolaryngology
	EAR002	Diseases of middle ear and mastoid (except otitis media)	H74393	Other acquired abnormalities of ear ossicles, bilateral	diseases of middle ear and mastoid (except otitis media)	0	1	agnostic	Otolaryngology
	EAR002	Diseases of middle ear and mastoid (except otitis media)	H74399	Other acquired abnormalities of ear ossicles, unspecified ear	diseases of middle ear and mastoid (except otitis media)	0	1	agnostic	Otolaryngology
	EAR002	Diseases of middle ear and mastoid (except otitis media)	H7440	Polyp of middle ear, unspecified ear	diseases of middle ear and mastoid (except otitis media)	0	1	agnostic	Otolaryngology
	EAR002	Diseases of middle ear and mastoid (except otitis media)	H7441	Polyp of right middle ear	diseases of middle ear and mastoid (except otitis media)	0	1	agnostic	Otolaryngology
	EAR002	Diseases of middle ear and mastoid (except otitis media)	H7442	Polyp of left middle ear	diseases of middle ear and mastoid (except otitis media)	0	1	agnostic	Otolaryngology
	EAR002	Diseases of middle ear and mastoid (except otitis media)	H7443	Polyp of middle ear, bilateral	diseases of middle ear and mastoid (except otitis media)	0	1	agnostic	Otolaryngology
	EAR002	Diseases of middle ear and mastoid (except otitis media)	H748X1	Other specified disorders of right middle ear and mastoid	diseases of middle ear and mastoid (except otitis media)	0	1	agnostic	Otolaryngology
	EAR002	Diseases of middle ear and mastoid (except otitis media)	H748X2	Other specified disorders of left middle ear and mastoid	diseases of middle ear and mastoid (except otitis media)	0	1	agnostic	Otolaryngology
	EAR002	Diseases of middle ear and mastoid (except otitis media)	H748X3	Other specified disorders of middle ear and mastoid, bilateral	diseases of middle ear and mastoid (except otitis media)	0	1	agnostic	Otolaryngology
	EAR002	Diseases of middle ear and mastoid (except otitis media)	H748X9	Other specified disorders of middle ear and mastoid, unspecified ear	diseases of middle ear and mastoid (except otitis media)	0	1	agnostic	Otolaryngology
	EAR002	Diseases of middle ear and mastoid (except otitis media)	H7490	Unspecified disorder of middle ear and mastoid, unspecified ear	diseases of middle ear and mastoid (except otitis media)	0	1	agnostic	Otolaryngology
	EAR002	Diseases of middle ear and mastoid (except otitis media)	H7491	Unspecified disorder of right middle ear and mastoid	diseases of middle ear and mastoid (except otitis media)	0	1	agnostic	Otolaryngology
	EAR002	Diseases of middle ear and mastoid (except otitis media)	H7492	Unspecified disorder of left middle ear and mastoid	diseases of middle ear and mastoid (except otitis media)	0	1	agnostic	Otolaryngology
	EAR002	Diseases of middle ear and mastoid (except otitis media)	H7493	Unspecified disorder of middle ear and mastoid, bilateral	diseases of middle ear and mastoid (except otitis media)	0	1	agnostic	Otolaryngology
	EAR002	Diseases of middle ear and mastoid (except otitis media)	H7500	Mastoiditis in infectious and parasitic diseases classified elsewhere, unspecified ear	diseases of middle ear and mastoid (except otitis media)	0	1	agnostic	Otolaryngology
	EAR002	Diseases of middle ear and mastoid (except otitis media)	H7501	Mastoiditis in infectious and parasitic diseases classified elsewhere, right ear	diseases of middle ear and mastoid (except otitis media)	0	1	agnostic	Otolaryngology
	EAR002	Diseases of middle ear and mastoid (except otitis media)	H7502	Mastoiditis in infectious and parasitic diseases classified elsewhere, left ear	diseases of middle ear and mastoid (except otitis media)	0	1	agnostic	Otolaryngology
	EAR002	Diseases of middle ear and mastoid (except otitis media)	H7503	Mastoiditis in infectious and parasitic diseases classified elsewhere, bilateral	diseases of middle ear and mastoid (except otitis media)	0	1	agnostic	Otolaryngology
	EAR002	Diseases of middle ear and mastoid (except otitis media)	H7580	Other specified disorders of middle ear and mastoid in diseases classified elsewhere, unspecified ear	diseases of middle ear and mastoid (except otitis media)	0	1	agnostic	Otolaryngology
	EAR002	Diseases of middle ear and mastoid (except otitis media)	H7581	Other specified disorders of right middle ear and mastoid in diseases classified elsewhere	diseases of middle ear and mastoid (except otitis media)	0	1	agnostic	Otolaryngology
	EAR002	Diseases of middle ear and mastoid (except otitis media)	H7582	Other specified disorders of left middle ear and mastoid in diseases classified elsewhere	diseases of middle ear and mastoid (except otitis media)	0	1	agnostic	Otolaryngology
	EAR002	Diseases of middle ear and mastoid (except otitis media)	H7583	Other specified disorders of middle ear and mastoid in diseases classified elsewhere, bilateral	diseases of middle ear and mastoid (except otitis media)	0	1	agnostic	Otolaryngology
	EAR003	Diseases of inner ear and related conditions	H8000	Otosclerosis involving oval window, nonobliterative, unspecified ear	diseases of inner ear and related conditions	0	1	agnostic	Otolaryngology
	EAR003	Diseases of inner ear and related conditions	H8001	Otosclerosis involving oval window, nonobliterative, right ear	diseases of inner ear and related conditions	0	1	agnostic	Otolaryngology
	EAR003	Diseases of inner ear and related conditions	H8002	Otosclerosis involving oval window, nonobliterative, left ear	diseases of inner ear and related conditions	0	1	agnostic	Otolaryngology
	EAR003	Diseases of inner ear and related conditions	H8003	Otosclerosis involving oval window, nonobliterative, bilateral	diseases of inner ear and related conditions	0	1	agnostic	Otolaryngology
	EAR003	Diseases of inner ear and related conditions	H8010	Otosclerosis involving oval window, obliterative, unspecified ear	diseases of inner ear and related conditions	0	1	agnostic	Otolaryngology
	EAR003	Diseases of inner ear and related conditions	H8011	Otosclerosis involving oval window, obliterative, right ear	diseases of inner ear and related conditions	0	1	agnostic	Otolaryngology
	EAR003	Diseases of inner ear and related conditions	H8012	Otosclerosis involving oval window, obliterative, left ear	diseases of inner ear and related conditions	0	1	agnostic	Otolaryngology
	EAR003	Diseases of inner ear and related conditions	H8013	Otosclerosis involving oval window, obliterative, bilateral	diseases of inner ear and related conditions	0	1	agnostic	Otolaryngology
	EAR003	Diseases of inner ear and related conditions	H8020	Cochlear otosclerosis, unspecified ear	diseases of inner ear and related conditions	0	1	agnostic	Otolaryngology
	EAR003	Diseases of inner ear and related conditions	H8021	Cochlear otosclerosis, right ear	diseases of inner ear and related conditions	0	1	agnostic	Otolaryngology
	EAR003	Diseases of inner ear and related conditions	H8022	Cochlear otosclerosis, left ear	diseases of inner ear and related conditions	0	1	agnostic	Otolaryngology
	EAR003	Diseases of inner ear and related conditions	H8023	Cochlear otosclerosis, bilateral	diseases of inner ear and related conditions	0	1	agnostic	Otolaryngology
	EAR003	Diseases of inner ear and related conditions	H8080	Other otosclerosis, unspecified ear	diseases of inner ear and related conditions	0	1	agnostic	Otolaryngology
	EAR003	Diseases of inner ear and related conditions	H8081	Other otosclerosis, right ear	diseases of inner ear and related conditions	0	1	agnostic	Otolaryngology
	EAR003	Diseases of inner ear and related conditions	H8082	Other otosclerosis, left ear	diseases of inner ear and related conditions	0	1	agnostic	Otolaryngology
	EAR003	Diseases of inner ear and related conditions	H8083	Other otosclerosis, bilateral	diseases of inner ear and related conditions	0	1	agnostic	Otolaryngology
	EAR003	Diseases of inner ear and related conditions	H8090	Unspecified otosclerosis, unspecified ear	diseases of inner ear and related conditions	0	1	agnostic	Otolaryngology
	EAR003	Diseases of inner ear and related conditions	H8091	Unspecified otosclerosis, right ear	diseases of inner ear and related conditions	0	1	agnostic	Otolaryngology
	EAR003	Diseases of inner ear and related conditions	H8092	Unspecified otosclerosis, left ear	diseases of inner ear and related conditions	0	1	agnostic	Otolaryngology
	EAR003	Diseases of inner ear and related conditions	H8093	Unspecified otosclerosis, bilateral	diseases of inner ear and related conditions	0	1	agnostic	Otolaryngology
	EAR003	Diseases of inner ear and related conditions	H8101	Meniere's disease, right ear	diseases of inner ear and related conditions	0	1	agnostic	Otolaryngology
	EAR003	Diseases of inner ear and related conditions	H8102	Meniere's disease, left ear	diseases of inner ear and related conditions	0	1	agnostic	Otolaryngology
	EAR003	Diseases of inner ear and related conditions	H8103	Meniere's disease, bilateral	diseases of inner ear and related conditions	0	1	agnostic	Otolaryngology
	EAR003	Diseases of inner ear and related conditions	H8109	Meniere's disease, unspecified ear	diseases of inner ear and related conditions	0	1	agnostic	Otolaryngology
	EAR003	Diseases of inner ear and related conditions	H8110	Benign paroxysmal vertigo, unspecified ear	diseases of inner ear and related conditions	0	1	agnostic	Otolaryngology
	EAR003	Diseases of inner ear and related conditions	H8111	Benign paroxysmal vertigo, right ear	diseases of inner ear and related conditions	0	1	agnostic	Otolaryngology
	EAR003	Diseases of inner ear and related conditions	H8112	Benign paroxysmal vertigo, left ear	diseases of inner ear and related conditions	0	1	agnostic	Otolaryngology
	EAR003	Diseases of inner ear and related conditions	H8113	Benign paroxysmal vertigo, bilateral	diseases of inner ear and related conditions	0	1	agnostic	Otolaryngology
	EAR003	Diseases of inner ear and related conditions	H8120	Vestibular neuronitis, unspecified ear	diseases of inner ear and related conditions	0	1	agnostic	Otolaryngology
	EAR003	Diseases of inner ear and related conditions	H8121	Vestibular neuronitis, right ear	diseases of inner ear and related conditions	0	1	agnostic	Otolaryngology
	EAR003	Diseases of inner ear and related conditions	H8122	Vestibular neuronitis, left ear	diseases of inner ear and related conditions	0	1	agnostic	Otolaryngology
	EAR003	Diseases of inner ear and related conditions	H8123	Vestibular neuronitis, bilateral	diseases of inner ear and related conditions	0	1	agnostic	Otolaryngology
	EAR003	Diseases of inner ear and related conditions	H81311	Aural vertigo, right ear	diseases of inner ear and related conditions	0	1	agnostic	Otolaryngology
	EAR003	Diseases of inner ear and related conditions	H81312	Aural vertigo, left ear	diseases of inner ear and related conditions	0	1	agnostic	Otolaryngology
	EAR003	Diseases of inner ear and related conditions	H81313	Aural vertigo, bilateral	diseases of inner ear and related conditions	0	1	agnostic	Otolaryngology
	EAR003	Diseases of inner ear and related conditions	H81319	Aural vertigo, unspecified ear	diseases of inner ear and related conditions	0	1	agnostic	Otolaryngology
	EAR003	Diseases of inner ear and related conditions	H81391	Other peripheral vertigo, right ear	diseases of inner ear and related conditions	0	1	agnostic	Otolaryngology
	EAR003	Diseases of inner ear and related conditions	H81392	Other peripheral vertigo, left ear	diseases of inner ear and related conditions	0	1	agnostic	Otolaryngology
	EAR003	Diseases of inner ear and related conditions	H81393	Other peripheral vertigo, bilateral	diseases of inner ear and related conditions	0	1	agnostic	Otolaryngology
	EAR003	Diseases of inner ear and related conditions	H81399	Other peripheral vertigo, unspecified ear	diseases of inner ear and related conditions	0	1	agnostic	Otolaryngology
	EAR003	Diseases of inner ear and related conditions	H814	Vertigo of central origin	diseases of inner ear and related conditions	0	1	agnostic	Otolaryngology
	EAR003	Diseases of inner ear and related conditions	H8141	Vertigo of central origin, right ear	diseases of inner ear and related conditions	0	1	agnostic	Otolaryngology
	EAR003	Diseases of inner ear and related conditions	H8142	Vertigo of central origin, left ear	diseases of inner ear and related conditions	0	1	agnostic	Otolaryngology
	EAR003	Diseases of inner ear and related conditions	H8143	Vertigo of central origin, bilateral	diseases of inner ear and related conditions	0	1	agnostic	Otolaryngology
	EAR003	Diseases of inner ear and related conditions	H8149	Vertigo of central origin, unspecified ear	diseases of inner ear and related conditions	0	1	agnostic	Otolaryngology
	EAR003	Diseases of inner ear and related conditions	H818X1	Other disorders of vestibular function, right ear	diseases of inner ear and related conditions	0	1	agnostic	Otolaryngology
	EAR003	Diseases of inner ear and related conditions	H818X2	Other disorders of vestibular function, left ear	diseases of inner ear and related conditions	0	1	agnostic	Otolaryngology
	EAR003	Diseases of inner ear and related conditions	H818X3	Other disorders of vestibular function, bilateral	diseases of inner ear and related conditions	0	1	agnostic	Otolaryngology
	EAR003	Diseases of inner ear and related conditions	H818X9	Other disorders of vestibular function, unspecified ear	diseases of inner ear and related conditions	0	1	agnostic	Otolaryngology
	EAR003	Diseases of inner ear and related conditions	H8190	Unspecified disorder of vestibular function, unspecified ear	diseases of inner ear and related conditions	0	1	agnostic	Otolaryngology
	EAR003	Diseases of inner ear and related conditions	H8191	Unspecified disorder of vestibular function, right ear	diseases of inner ear and related conditions	0	1	agnostic	Otolaryngology
	EAR003	Diseases of inner ear and related conditions	H8192	Unspecified disorder of vestibular function, left ear	diseases of inner ear and related conditions	0	1	agnostic	Otolaryngology
	EAR003	Diseases of inner ear and related conditions	H8193	Unspecified disorder of vestibular function, bilateral	diseases of inner ear and related conditions	0	1	agnostic	Otolaryngology
	EAR003	Diseases of inner ear and related conditions	H821	Vertiginous syndromes in diseases classified elsewhere, right ear	diseases of inner ear and related conditions	0	1	agnostic	Otolaryngology
	EAR003	Diseases of inner ear and related conditions	H822	Vertiginous syndromes in diseases classified elsewhere, left ear	diseases of inner ear and related conditions	0	1	agnostic	Otolaryngology
	EAR003	Diseases of inner ear and related conditions	H823	Vertiginous syndromes in diseases classified elsewhere, bilateral	diseases of inner ear and related conditions	0	1	agnostic	Otolaryngology
	EAR003	Diseases of inner ear and related conditions	H829	Vertiginous syndromes in diseases classified elsewhere, unspecified ear	diseases of inner ear and related conditions	0	1	agnostic	Otolaryngology
	EAR003	Diseases of inner ear and related conditions	H8301	Labyrinthitis, right ear	diseases of inner ear and related conditions	0	1	agnostic	Otolaryngology
	EAR003	Diseases of inner ear and related conditions	H8302	Labyrinthitis, left ear	diseases of inner ear and related conditions	0	1	agnostic	Otolaryngology
	EAR003	Diseases of inner ear and related conditions	H8303	Labyrinthitis, bilateral	diseases of inner ear and related conditions	0	1	agnostic	Otolaryngology
	EAR003	Diseases of inner ear and related conditions	H8309	Labyrinthitis, unspecified ear	diseases of inner ear and related conditions	0	1	agnostic	Otolaryngology
	EAR003	Diseases of inner ear and related conditions	H8311	Labyrinthine fistula, right ear	diseases of inner ear and related conditions	0	1	agnostic	Otolaryngology
	EAR003	Diseases of inner ear and related conditions	H8312	Labyrinthine fistula, left ear	diseases of inner ear and related conditions	0	1	agnostic	Otolaryngology
	EAR003	Diseases of inner ear and related conditions	H8313	Labyrinthine fistula, bilateral	diseases of inner ear and related conditions	0	1	agnostic	Otolaryngology
	EAR003	Diseases of inner ear and related conditions	H8319	Labyrinthine fistula, unspecified ear	diseases of inner ear and related conditions	0	1	agnostic	Otolaryngology
	EAR003	Diseases of inner ear and related conditions	H832X1	Labyrinthine dysfunction, right ear	diseases of inner ear and related conditions	0	1	agnostic	Otolaryngology
	EAR003	Diseases of inner ear and related conditions	H832X2	Labyrinthine dysfunction, left ear	diseases of inner ear and related conditions	0	1	agnostic	Otolaryngology
	EAR003	Diseases of inner ear and related conditions	H832X3	Labyrinthine dysfunction, bilateral	diseases of inner ear and related conditions	0	1	agnostic	Otolaryngology
	EAR003	Diseases of inner ear and related conditions	H832X9	Labyrinthine dysfunction, unspecified ear	diseases of inner ear and related conditions	0	1	agnostic	Otolaryngology
	EAR003	Diseases of inner ear and related conditions	H833X1	Noise effects on right inner ear	diseases of inner ear and related conditions	0	1	agnostic	Otolaryngology
	EAR003	Diseases of inner ear and related conditions	H833X2	Noise effects on left inner ear	diseases of inner ear and related conditions	0	1	agnostic	Otolaryngology
	EAR003	Diseases of inner ear and related conditions	H833X3	Noise effects on inner ear, bilateral	diseases of inner ear and related conditions	0	1	agnostic	Otolaryngology
	EAR003	Diseases of inner ear and related conditions	H833X9	Noise effects on inner ear, unspecified ear	diseases of inner ear and related conditions	0	1	agnostic	Otolaryngology
	EAR003	Diseases of inner ear and related conditions	H838X1	Other specified diseases of right inner ear	diseases of inner ear and related conditions	0	1	agnostic	Otolaryngology
	EAR003	Diseases of inner ear and related conditions	H838X2	Other specified diseases of left inner ear	diseases of inner ear and related conditions	0	1	agnostic	Otolaryngology
	EAR003	Diseases of inner ear and related conditions	H838X3	Other specified diseases of inner ear, bilateral	diseases of inner ear and related conditions	0	1	agnostic	Otolaryngology
	EAR003	Diseases of inner ear and related conditions	H838X9	Other specified diseases of inner ear, unspecified ear	diseases of inner ear and related conditions	0	1	agnostic	Otolaryngology
	EAR003	Diseases of inner ear and related conditions	H8390	Unspecified disease of inner ear, unspecified ear	diseases of inner ear and related conditions	0	1	agnostic	Otolaryngology
	EAR003	Diseases of inner ear and related conditions	H8391	Unspecified disease of right inner ear	diseases of inner ear and related conditions	0	1	agnostic	Otolaryngology
	EAR003	Diseases of inner ear and related conditions	H8392	Unspecified disease of left inner ear	diseases of inner ear and related conditions	0	1	agnostic	Otolaryngology
	EAR003	Diseases of inner ear and related conditions	H8393	Unspecified disease of inner ear, bilateral	diseases of inner ear and related conditions	0	1	agnostic	Otolaryngology
	EAR004	Hearing loss	H900	Conductive hearing loss, bilateral	hearing loss	0	1	agnostic	Otolaryngology
	EAR004	Hearing loss	H9011	Conductive hearing loss, unilateral, right ear, with unrestricted hearing on the contralateral side	hearing loss	0	1	agnostic	Otolaryngology
	EAR004	Hearing loss	H9012	Conductive hearing loss, unilateral, left ear, with unrestricted hearing on the contralateral side	hearing loss	0	1	agnostic	Otolaryngology
	EAR004	Hearing loss	H902	Conductive hearing loss, unspecified	hearing loss	0	1	agnostic	Otolaryngology
	EAR004	Hearing loss	H903	Sensorineural hearing loss, bilateral	hearing loss	0	1	agnostic	Otolaryngology
	EAR004	Hearing loss	H9041	Sensorineural hearing loss, unilateral, right ear, with unrestricted hearing on the contralateral side	hearing loss	0	1	agnostic	Otolaryngology
	EAR004	Hearing loss	H9042	Sensorineural hearing loss, unilateral, left ear, with unrestricted hearing on the contralateral side	hearing loss	0	1	agnostic	Otolaryngology
	EAR004	Hearing loss	H905	Unspecified sensorineural hearing loss	hearing loss	0	1	agnostic	Otolaryngology
	EAR004	Hearing loss	H906	Mixed conductive and sensorineural hearing loss, bilateral	hearing loss	0	1	agnostic	Otolaryngology
	EAR004	Hearing loss	H9071	Mixed conductive and sensorineural hearing loss, unilateral, right ear, with unrestricted hearing on the contralateral side	hearing loss	0	1	agnostic	Otolaryngology
	EAR004	Hearing loss	H9072	Mixed conductive and sensorineural hearing loss, unilateral, left ear, with unrestricted hearing on the contralateral side	hearing loss	0	1	agnostic	Otolaryngology
	EAR004	Hearing loss	H908	Mixed conductive and sensorineural hearing loss, unspecified	hearing loss	0	1	agnostic	Otolaryngology
Diseases of the Ear and Mastoid Process	EAR004	Hearing loss	H90A11	Conductive hearing loss, unilateral, right ear with restricted hearing on the contralateral side	hearing loss	0	1	agnostic	Otolaryngology
Diseases of the Ear and Mastoid Process	EAR004	Hearing loss	H90A12	Conductive hearing loss, unilateral, left ear with restricted hearing on the contralateral side	hearing loss	0	1	agnostic	Otolaryngology
Diseases of the Ear and Mastoid Process	EAR004	Hearing loss	H90A21	Sensorineural hearing loss, unilateral, right ear, with restricted hearing on the contralateral side	hearing loss	0	1	agnostic	Otolaryngology
Diseases of the Ear and Mastoid Process	EAR004	Hearing loss	H90A22	Sensorineural hearing loss, unilateral, left ear, with restricted hearing on the contralateral side	hearing loss	0	1	agnostic	Otolaryngology
Diseases of the Ear and Mastoid Process	EAR004	Hearing loss	H90A31	Mixed conductive and sensorineural hearing loss, unilateral, right ear with restricted hearing on the contralateral side	hearing loss	0	1	agnostic	Otolaryngology
Diseases of the Ear and Mastoid Process	EAR004	Hearing loss	H90A32	Mixed conductive and sensorineural hearing loss, unilateral, left ear with restricted hearing on the contralateral side	hearing loss	0	1	agnostic	Otolaryngology
	EAR004	Hearing loss	H9101	Ototoxic hearing loss, right ear	hearing loss	0	1	agnostic	Otolaryngology
	EAR004	Hearing loss	H9102	Ototoxic hearing loss, left ear	hearing loss	0	1	agnostic	Otolaryngology
	EAR004	Hearing loss	H9103	Ototoxic hearing loss, bilateral	hearing loss	0	1	agnostic	Otolaryngology
	EAR004	Hearing loss	H9109	Ototoxic hearing loss, unspecified ear	hearing loss	0	1	agnostic	Otolaryngology
	EAR004	Hearing loss	H9110	Presbycusis, unspecified ear	hearing loss	0	1	agnostic	Otolaryngology
	EAR004	Hearing loss	H9111	Presbycusis, right ear	hearing loss	0	1	agnostic	Otolaryngology
	EAR004	Hearing loss	H9112	Presbycusis, left ear	hearing loss	0	1	agnostic	Otolaryngology
	EAR004	Hearing loss	H9113	Presbycusis, bilateral	hearing loss	0	1	agnostic	Otolaryngology
			H912	Sudden idiopathic hearing loss	hearing loss	0	1	agnostic	Otolaryngology
Diseases of the Ear and Mastoid Process	EAR004	Hearing loss	H9120	Sudden idiopathic hearing loss, unspecified ear	hearing loss	0	1	agnostic	Otolaryngology
Diseases of the Ear and Mastoid Process	EAR004	Hearing loss	H9121	Sudden idiopathic hearing loss, right ear	hearing loss	0	1	agnostic	Otolaryngology
Diseases of the Ear and Mastoid Process	EAR004	Hearing loss	H9122	Sudden idiopathic hearing loss, left ear	hearing loss	0	1	agnostic	Otolaryngology
Diseases of the Ear and Mastoid Process	EAR004	Hearing loss	H9123	Sudden idiopathic hearing loss, bilateral	hearing loss	0	1	agnostic	Otolaryngology
	EAR004	Hearing loss	H913	Deaf nonspeaking, not elsewhere classified	hearing loss	0	1	agnostic	Otolaryngology
			H918	Other specified hearing loss	hearing loss	0	1	agnostic	Otolaryngology
			H918X	Other specified hearing loss	hearing loss	0	1	agnostic	Otolaryngology
	EAR004	Hearing loss	H918X1	Other specified hearing loss, right ear	hearing loss	0	1	agnostic	Otolaryngology
	EAR004	Hearing loss	H918X2	Other specified hearing loss, left ear	hearing loss	0	1	agnostic	Otolaryngology
	EAR004	Hearing loss	H918X3	Other specified hearing loss, bilateral	hearing loss	0	1	agnostic	Otolaryngology
	EAR004	Hearing loss	H918X9	Other specified hearing loss, unspecified ear	hearing loss	0	1	agnostic	Otolaryngology
			H919	Unspecified hearing loss	hearing loss	0	1	agnostic	Otolaryngology
Diseases of the Ear and Mastoid Process	EAR004	Hearing loss	H9190	Unspecified hearing loss, unspecified ear	hearing loss	0	1	agnostic	Otolaryngology
Diseases of the Ear and Mastoid Process	EAR004	Hearing loss	H9191	Unspecified hearing loss, right ear	hearing loss	0	1	agnostic	Otolaryngology
Diseases of the Ear and Mastoid Process	EAR004	Hearing loss	H9192	Unspecified hearing loss, left ear	hearing loss	0	1	agnostic	Otolaryngology
Diseases of the Ear and Mastoid Process	EAR004	Hearing loss	H9193	Unspecified hearing loss, bilateral	hearing loss	0	1	agnostic	Otolaryngology
			H92	Otalgia and effusion of ear	otalgia	1	0	clinician	Otolaryngology
			H920	Otalgia	otalgia	1	0	clinician	Otolaryngology
	EAR006	Other specified and unspecified disorders of the ear	H9201	Otalgia, right ear	otalgia	1	0	clinician	Otolaryngology
	EAR006	Other specified and unspecified disorders of the ear	H9202	Otalgia, left ear	otalgia	1	0	clinician	Otolaryngology
	EAR006	Other specified and unspecified disorders of the ear	H9203	Otalgia, bilateral	otalgia	1	0	clinician	Otolaryngology
	EAR006	Other specified and unspecified disorders of the ear	H9209	Otalgia, unspecified ear	otalgia	1	0	clinician	Otolaryngology
			H921	Otorrhea	otalgia	1	0	clinician	Otolaryngology
	EAR006	Other specified and unspecified disorders of the ear	H9210	Otorrhea, unspecified ear	otalgia	1	0	clinician	Otolaryngology
	EAR006	Other specified and unspecified disorders of the ear	H9211	Otorrhea, right ear	otalgia	1	0	clinician	Otolaryngology
	EAR006	Other specified and unspecified disorders of the ear	H9212	Otorrhea, left ear	otalgia	1	0	clinician	Otolaryngology
	EAR006	Other specified and unspecified disorders of the ear	H9213	Otorrhea, bilateral	otalgia	1	0	clinician	Otolaryngology
			H922	Otorrhagia	otalgia	1	0	clinician	Otolaryngology
	EAR006	Other specified and unspecified disorders of the ear	H9220	Otorrhagia, unspecified ear	otalgia	1	0	clinician	Otolaryngology
	EAR006	Other specified and unspecified disorders of the ear	H9221	Otorrhagia, right ear	otalgia	1	0	clinician	Otolaryngology
	EAR006	Other specified and unspecified disorders of the ear	H9222	Otorrhagia, left ear	otalgia	1	0	clinician	Otolaryngology
	EAR006	Other specified and unspecified disorders of the ear	H9223	Otorrhagia, bilateral	otalgia	1	0	clinician	Otolaryngology
	EAR004	Hearing loss	H93011	Transient ischemic deafness, right ear	hearing loss	0	1	agnostic	Otolaryngology
	EAR004	Hearing loss	H93012	Transient ischemic deafness, left ear	hearing loss	0	1	agnostic	Otolaryngology
	EAR004	Hearing loss	H93013	Transient ischemic deafness, bilateral	hearing loss	0	1	agnostic	Otolaryngology
	EAR004	Hearing loss	H93019	Transient ischemic deafness, unspecified ear	hearing loss	0	1	agnostic	Otolaryngology
	EAR006	Other specified and unspecified disorders of the ear	H93091	Unspecified degenerative and vascular disorders of right ear	other specified and unspecified disorders of the ear	0	1	agnostic	Otolaryngology
	EAR006	Other specified and unspecified disorders of the ear	H93092	Unspecified degenerative and vascular disorders of left ear	other specified and unspecified disorders of the ear	0	1	agnostic	Otolaryngology
	EAR006	Other specified and unspecified disorders of the ear	H93093	Unspecified degenerative and vascular disorders of ear, bilateral	other specified and unspecified disorders of the ear	0	1	agnostic	Otolaryngology
	EAR006	Other specified and unspecified disorders of the ear	H93099	Unspecified degenerative and vascular disorders of unspecified ear	other specified and unspecified disorders of the ear	0	1	agnostic	Otolaryngology
	EAR006	Other specified and unspecified disorders of the ear	H9311	Tinnitus, right ear	other specified and unspecified disorders of the ear	0	1	agnostic	Otolaryngology
	EAR006	Other specified and unspecified disorders of the ear	H9312	Tinnitus, left ear	other specified and unspecified disorders of the ear	0	1	agnostic	Otolaryngology
	EAR006	Other specified and unspecified disorders of the ear	H9313	Tinnitus, bilateral	other specified and unspecified disorders of the ear	0	1	agnostic	Otolaryngology
	EAR006	Other specified and unspecified disorders of the ear	H9319	Tinnitus, unspecified ear	other specified and unspecified disorders of the ear	0	1	agnostic	Otolaryngology
	EAR006	Other specified and unspecified disorders of the ear	H93211	Auditory recruitment, right ear	other specified and unspecified disorders of the ear	0	1	agnostic	Otolaryngology
	EAR006	Other specified and unspecified disorders of the ear	H93212	Auditory recruitment, left ear	other specified and unspecified disorders of the ear	0	1	agnostic	Otolaryngology
	EAR006	Other specified and unspecified disorders of the ear	H93213	Auditory recruitment, bilateral	other specified and unspecified disorders of the ear	0	1	agnostic	Otolaryngology
	EAR006	Other specified and unspecified disorders of the ear	H93219	Auditory recruitment, unspecified ear	other specified and unspecified disorders of the ear	0	1	agnostic	Otolaryngology
	EAR006	Other specified and unspecified disorders of the ear	H93221	Diplacusis, right ear	other specified and unspecified disorders of the ear	0	1	agnostic	Otolaryngology
	EAR006	Other specified and unspecified disorders of the ear	H93222	Diplacusis, left ear	other specified and unspecified disorders of the ear	0	1	agnostic	Otolaryngology
	EAR006	Other specified and unspecified disorders of the ear	H93223	Diplacusis, bilateral	other specified and unspecified disorders of the ear	0	1	agnostic	Otolaryngology
	EAR006	Other specified and unspecified disorders of the ear	H93229	Diplacusis, unspecified ear	other specified and unspecified disorders of the ear	0	1	agnostic	Otolaryngology
Diseases of the Ear and Mastoid Process	EAR006	Other specified and unspecified disorders of the ear	H93231	Hyperacusis, right ear	other specified and unspecified disorders of the ear	0	1	agnostic	Otolaryngology
Diseases of the Ear and Mastoid Process	EAR006	Other specified and unspecified disorders of the ear	H93232	Hyperacusis, left ear	other specified and unspecified disorders of the ear	0	1	agnostic	Otolaryngology
Diseases of the Ear and Mastoid Process	EAR006	Other specified and unspecified disorders of the ear	H93233	Hyperacusis, bilateral	other specified and unspecified disorders of the ear	0	1	agnostic	Otolaryngology
Diseases of the Ear and Mastoid Process	EAR006	Other specified and unspecified disorders of the ear	H93239	Hyperacusis, unspecified ear	other specified and unspecified disorders of the ear	0	1	agnostic	Otolaryngology
	EAR006	Other specified and unspecified disorders of the ear	H93241	Temporary auditory threshold shift, right ear	other specified and unspecified disorders of the ear	0	1	agnostic	Otolaryngology
	EAR006	Other specified and unspecified disorders of the ear	H93242	Temporary auditory threshold shift, left ear	other specified and unspecified disorders of the ear	0	1	agnostic	Otolaryngology
	EAR006	Other specified and unspecified disorders of the ear	H93243	Temporary auditory threshold shift, bilateral	other specified and unspecified disorders of the ear	0	1	agnostic	Otolaryngology
	EAR006	Other specified and unspecified disorders of the ear	H93249	Temporary auditory threshold shift, unspecified ear	other specified and unspecified disorders of the ear	0	1	agnostic	Otolaryngology
	EAR006	Other specified and unspecified disorders of the ear	H9325	Central auditory processing disorder	other specified and unspecified disorders of the ear	0	1	agnostic	Otolaryngology
Diseases of the Ear and Mastoid Process	EAR006	Other specified and unspecified disorders of the ear	H93291	Other abnormal auditory perceptions, right ear	other specified and unspecified disorders of the ear	0	1	agnostic	Otolaryngology
Diseases of the Ear and Mastoid Process	EAR006	Other specified and unspecified disorders of the ear	H93292	Other abnormal auditory perceptions, left ear	other specified and unspecified disorders of the ear	0	1	agnostic	Otolaryngology
Diseases of the Ear and Mastoid Process	EAR006	Other specified and unspecified disorders of the ear	H93293	Other abnormal auditory perceptions, bilateral	other specified and unspecified disorders of the ear	0	1	agnostic	Otolaryngology
Diseases of the Ear and Mastoid Process	EAR006	Other specified and unspecified disorders of the ear	H93299	Other abnormal auditory perceptions, unspecified ear	other specified and unspecified disorders of the ear	0	1	agnostic	Otolaryngology
	EAR006	Other specified and unspecified disorders of the ear	H933X1	Disorders of right acoustic nerve	other specified and unspecified disorders of the ear	0	1	agnostic	Otolaryngology
	EAR006	Other specified and unspecified disorders of the ear	H933X2	Disorders of left acoustic nerve	other specified and unspecified disorders of the ear	0	1	agnostic	Otolaryngology
	EAR006	Other specified and unspecified disorders of the ear	H933X3	Disorders of bilateral acoustic nerves	other specified and unspecified disorders of the ear	0	1	agnostic	Otolaryngology
	EAR006	Other specified and unspecified disorders of the ear	H933X9	Disorders of unspecified acoustic nerve	other specified and unspecified disorders of the ear	0	1	agnostic	Otolaryngology
	EAR006	Other specified and unspecified disorders of the ear	H938X1	Other specified disorders of right ear	other specified and unspecified disorders of the ear	0	1	agnostic	Otolaryngology
	EAR006	Other specified and unspecified disorders of the ear	H938X2	Other specified disorders of left ear	other specified and unspecified disorders of the ear	0	1	agnostic	Otolaryngology
	EAR006	Other specified and unspecified disorders of the ear	H938X3	Other specified disorders of ear, bilateral	other specified and unspecified disorders of the ear	0	1	agnostic	Otolaryngology
	EAR006	Other specified and unspecified disorders of the ear	H938X9	Other specified disorders of ear, unspecified ear	other specified and unspecified disorders of the ear	0	1	agnostic	Otolaryngology
	EAR006	Other specified and unspecified disorders of the ear	H9390	Unspecified disorder of ear, unspecified ear	other specified and unspecified disorders of the ear	0	1	agnostic	Otolaryngology
	EAR006	Other specified and unspecified disorders of the ear	H9391	Unspecified disorder of right ear	other specified and unspecified disorders of the ear	0	1	agnostic	Otolaryngology
	EAR006	Other specified and unspecified disorders of the ear	H9392	Unspecified disorder of left ear	other specified and unspecified disorders of the ear	0	1	agnostic	Otolaryngology
	EAR006	Other specified and unspecified disorders of the ear	H9393	Unspecified disorder of ear, bilateral	other specified and unspecified disorders of the ear	0	1	agnostic	Otolaryngology
	EAR006	Other specified and unspecified disorders of the ear	H93A1	Pulsatile tinnitus, right ear	other specified and unspecified disorders of the ear	0	1	agnostic	Otolaryngology
	EAR006	Other specified and unspecified disorders of the ear	H93A2	Pulsatile tinnitus, left ear	other specified and unspecified disorders of the ear	0	1	agnostic	Otolaryngology
	EAR006	Other specified and unspecified disorders of the ear	H93A3	Pulsatile tinnitus, bilateral	other specified and unspecified disorders of the ear	0	1	agnostic	Otolaryngology
	EAR006	Other specified and unspecified disorders of the ear	H93A9	Pulsatile tinnitus, unspecified ear	other specified and unspecified disorders of the ear	0	1	agnostic	Otolaryngology
	EAR006	Other specified and unspecified disorders of the ear	H9400	Acoustic neuritis in infectious and parasitic diseases classified elsewhere, unspecified ear	other specified and unspecified disorders of the ear	0	1	agnostic	Otolaryngology
	EAR006	Other specified and unspecified disorders of the ear	H9401	Acoustic neuritis in infectious and parasitic diseases classified elsewhere, right ear	other specified and unspecified disorders of the ear	0	1	agnostic	Otolaryngology
	EAR006	Other specified and unspecified disorders of the ear	H9402	Acoustic neuritis in infectious and parasitic diseases classified elsewhere, left ear	other specified and unspecified disorders of the ear	0	1	agnostic	Otolaryngology
	EAR006	Other specified and unspecified disorders of the ear	H9403	Acoustic neuritis in infectious and parasitic diseases classified elsewhere, bilateral	other specified and unspecified disorders of the ear	0	1	agnostic	Otolaryngology
	EAR006	Other specified and unspecified disorders of the ear	H9480	Other specified disorders of ear in diseases classified elsewhere, unspecified ear	other specified and unspecified disorders of the ear	0	1	agnostic	Otolaryngology
	EAR006	Other specified and unspecified disorders of the ear	H9481	Other specified disorders of right ear in diseases classified elsewhere	other specified and unspecified disorders of the ear	0	1	agnostic	Otolaryngology
	EAR006	Other specified and unspecified disorders of the ear	H9482	Other specified disorders of left ear in diseases classified elsewhere	other specified and unspecified disorders of the ear	0	1	agnostic	Otolaryngology
	EAR006	Other specified and unspecified disorders of the ear	H9483	Other specified disorders of ear in diseases classified elsewhere, bilateral	other specified and unspecified disorders of the ear	0	1	agnostic	Otolaryngology
	EAR002	Diseases of middle ear and mastoid (except otitis media)	H9500	Recurrent cholesteatoma of postmastoidectomy cavity, unspecified ear	diseases of middle ear and mastoid (except otitis media)	0	1	agnostic	Otolaryngology
	EAR002	Diseases of middle ear and mastoid (except otitis media)	H9501	Recurrent cholesteatoma of postmastoidectomy cavity, right ear	diseases of middle ear and mastoid (except otitis media)	0	1	agnostic	Otolaryngology
	EAR002	Diseases of middle ear and mastoid (except otitis media)	H9502	Recurrent cholesteatoma of postmastoidectomy cavity, left ear	diseases of middle ear and mastoid (except otitis media)	0	1	agnostic	Otolaryngology
	EAR002	Diseases of middle ear and mastoid (except otitis media)	H9503	Recurrent cholesteatoma of postmastoidectomy cavity, bilateral ears	diseases of middle ear and mastoid (except otitis media)	0	1	agnostic	Otolaryngology
	EAR002	Diseases of middle ear and mastoid (except otitis media)	H95111	Chronic inflammation of postmastoidectomy cavity, right ear	diseases of middle ear and mastoid (except otitis media)	0	1	agnostic	Otolaryngology
	EAR002	Diseases of middle ear and mastoid (except otitis media)	H95112	Chronic inflammation of postmastoidectomy cavity, left ear	diseases of middle ear and mastoid (except otitis media)	0	1	agnostic	Otolaryngology
	EAR002	Diseases of middle ear and mastoid (except otitis media)	H95113	Chronic inflammation of postmastoidectomy cavity, bilateral ears	diseases of middle ear and mastoid (except otitis media)	0	1	agnostic	Otolaryngology
	EAR002	Diseases of middle ear and mastoid (except otitis media)	H95119	Chronic inflammation of postmastoidectomy cavity, unspecified ear	diseases of middle ear and mastoid (except otitis media)	0	1	agnostic	Otolaryngology
	EAR002	Diseases of middle ear and mastoid (except otitis media)	H95121	Granulation of postmastoidectomy cavity, right ear	diseases of middle ear and mastoid (except otitis media)	0	1	agnostic	Otolaryngology
	EAR002	Diseases of middle ear and mastoid (except otitis media)	H95122	Granulation of postmastoidectomy cavity, left ear	diseases of middle ear and mastoid (except otitis media)	0	1	agnostic	Otolaryngology
	EAR002	Diseases of middle ear and mastoid (except otitis media)	H95123	Granulation of postmastoidectomy cavity, bilateral ears	diseases of middle ear and mastoid (except otitis media)	0	1	agnostic	Otolaryngology
	EAR002	Diseases of middle ear and mastoid (except otitis media)	H95129	Granulation of postmastoidectomy cavity, unspecified ear	diseases of middle ear and mastoid (except otitis media)	0	1	agnostic	Otolaryngology
	EAR002	Diseases of middle ear and mastoid (except otitis media)	H95131	Mucosal cyst of postmastoidectomy cavity, right ear	diseases of middle ear and mastoid (except otitis media)	0	1	agnostic	Otolaryngology
	EAR002	Diseases of middle ear and mastoid (except otitis media)	H95132	Mucosal cyst of postmastoidectomy cavity, left ear	diseases of middle ear and mastoid (except otitis media)	0	1	agnostic	Otolaryngology
	EAR002	Diseases of middle ear and mastoid (except otitis media)	H95133	Mucosal cyst of postmastoidectomy cavity, bilateral ears	diseases of middle ear and mastoid (except otitis media)	0	1	agnostic	Otolaryngology
	EAR002	Diseases of middle ear and mastoid (except otitis media)	H95139	Mucosal cyst of postmastoidectomy cavity, unspecified ear	diseases of middle ear and mastoid (except otitis media)	0	1	agnostic	Otolaryngology
	EAR002	Diseases of middle ear and mastoid (except otitis media)	H95191	Other disorders following mastoidectomy, right ear	diseases of middle ear and mastoid (except otitis media)	0	1	agnostic	Otolaryngology
	EAR002	Diseases of middle ear and mastoid (except otitis media)	H95192	Other disorders following mastoidectomy, left ear	diseases of middle ear and mastoid (except otitis media)	0	1	agnostic	Otolaryngology
	EAR002	Diseases of middle ear and mastoid (except otitis media)	H95193	Other disorders following mastoidectomy, bilateral ears	diseases of middle ear and mastoid (except otitis media)	0	1	agnostic	Otolaryngology
	EAR002	Diseases of middle ear and mastoid (except otitis media)	H95199	Other disorders following mastoidectomy, unspecified ear	diseases of middle ear and mastoid (except otitis media)	0	1	agnostic	Otolaryngology
	EAR005	Postprocedural or postoperative ear and/or mastoid process complication	H9521	Intraoperative hemorrhage and hematoma of ear and mastoid process complicating a procedure on the ear and mastoid process	postprocedural or postoperative complications	0	1	agnostic	Adverse events
	EAR005	Postprocedural or postoperative ear and/or mastoid process complication	H9522	Intraoperative hemorrhage and hematoma of ear and mastoid process complicating other procedure	postprocedural or postoperative complications	0	1	agnostic	Adverse events
	EAR005	Postprocedural or postoperative ear and/or mastoid process complication	H9531	Accidental puncture and laceration of the ear and mastoid process during a procedure on the ear and mastoid process	postprocedural or postoperative complications	0	1	agnostic	Adverse events
	EAR005	Postprocedural or postoperative ear and/or mastoid process complication	H9532	Accidental puncture and laceration of the ear and mastoid process during other procedure	postprocedural or postoperative complications	0	1	agnostic	Adverse events
	EAR005	Postprocedural or postoperative ear and/or mastoid process complication	H9541	Postprocedural hemorrhage of ear and mastoid process following a procedure on the ear and mastoid process	postprocedural or postoperative complications	0	1	agnostic	Adverse events
	EAR005	Postprocedural or postoperative ear and/or mastoid process complication	H9542	Postprocedural hemorrhage of ear and mastoid process following other procedure	postprocedural or postoperative complications	0	1	agnostic	Adverse events
	EAR005	Postprocedural or postoperative ear and/or mastoid process complication	H9551	Postprocedural hematoma of ear and mastoid process following a procedure on the ear and mastoid process	postprocedural or postoperative complications	0	1	agnostic	Adverse events
	EAR005	Postprocedural or postoperative ear and/or mastoid process complication	H9552	Postprocedural hematoma of ear and mastoid process following other procedure	postprocedural or postoperative complications	0	1	agnostic	Adverse events
	EAR005	Postprocedural or postoperative ear and/or mastoid process complication	H9553	Postprocedural seroma of ear and mastoid process following a procedure on the ear and mastoid process	postprocedural or postoperative complications	0	1	agnostic	Adverse events
	EAR005	Postprocedural or postoperative ear and/or mastoid process complication	H9554	Postprocedural seroma of ear and mastoid process following other procedure	postprocedural or postoperative complications	0	1	agnostic	Adverse events
	EAR005	Postprocedural or postoperative ear and/or mastoid process complication	H95811	Postprocedural stenosis of right external ear canal	postprocedural or postoperative complications	0	1	agnostic	Adverse events
	EAR005	Postprocedural or postoperative ear and/or mastoid process complication	H95812	Postprocedural stenosis of left external ear canal	postprocedural or postoperative complications	0	1	agnostic	Adverse events
	EAR005	Postprocedural or postoperative ear and/or mastoid process complication	H95813	Postprocedural stenosis of external ear canal, bilateral	postprocedural or postoperative complications	0	1	agnostic	Adverse events
	EAR005	Postprocedural or postoperative ear and/or mastoid process complication	H95819	Postprocedural stenosis of unspecified external ear canal	postprocedural or postoperative complications	0	1	agnostic	Adverse events
	EAR005	Postprocedural or postoperative ear and/or mastoid process complication	H9588	Other intraoperative complications and disorders of the ear and mastoid process, not elsewhere classified	postprocedural or postoperative complications	0	1	agnostic	Adverse events
	EAR005	Postprocedural or postoperative ear and/or mastoid process complication	H9589	Other postprocedural complications and disorders of the ear and mastoid process, not elsewhere classified	postprocedural or postoperative complications	0	1	agnostic	Adverse events
	CIR002	Acute rheumatic heart disease	I00	Rheumatic fever without heart involvement	rheumatic fever	0	1	agnostic	Cardiovascular
	CIR002	Acute rheumatic heart disease	I010	Acute rheumatic pericarditis	pericarditis	0	1	clinician	Cardiovascular
	CIR002	Acute rheumatic heart disease	I011	Acute rheumatic endocarditis	endocarditis	0	1	agnostic	Cardiovascular
	CIR002	Acute rheumatic heart disease	I012	Acute rheumatic myocarditis	myocarditis and cardiomyopathy	0	1	agnostic	Cardiovascular
	CIR002	Acute rheumatic heart disease	I018	Other acute rheumatic heart disease	endocarditis	0	1	agnostic	Cardiovascular
	CIR002	Acute rheumatic heart disease	I019	Acute rheumatic heart disease, unspecified	endocarditis	0	1	agnostic	Cardiovascular
	CIR002	Acute rheumatic heart disease	I020	Rheumatic chorea with heart involvement	endocarditis	0	1	agnostic	Cardiovascular
	CIR002	Acute rheumatic heart disease	I029	Rheumatic chorea without heart involvement	rheumatic fever	0	1	agnostic	Cardiovascular
	CIR001	Chronic rheumatic heart disease	I050	Rheumatic mitral stenosis	rheumatic fever	0	1	agnostic	Cardiovascular
	CIR001	Chronic rheumatic heart disease	I051	Rheumatic mitral insufficiency	rheumatic fever	0	1	agnostic	Cardiovascular
	CIR001	Chronic rheumatic heart disease	I052	Rheumatic mitral stenosis with insufficiency	rheumatic fever	0	1	agnostic	Cardiovascular
	CIR001	Chronic rheumatic heart disease	I058	Other rheumatic mitral valve diseases	rheumatic fever	0	1	agnostic	Cardiovascular
	CIR001	Chronic rheumatic heart disease	I059	Rheumatic mitral valve disease, unspecified	rheumatic fever	0	1	agnostic	Cardiovascular
	CIR001	Chronic rheumatic heart disease	I060	Rheumatic aortic stenosis	rheumatic fever	0	1	agnostic	Cardiovascular
	CIR001	Chronic rheumatic heart disease	I061	Rheumatic aortic insufficiency	rheumatic fever	0	1	agnostic	Cardiovascular
	CIR001	Chronic rheumatic heart disease	I062	Rheumatic aortic stenosis with insufficiency	rheumatic fever	0	1	agnostic	Cardiovascular
	CIR001	Chronic rheumatic heart disease	I068	Other rheumatic aortic valve diseases	rheumatic fever	0	1	agnostic	Cardiovascular
	CIR001	Chronic rheumatic heart disease	I069	Rheumatic aortic valve disease, unspecified	rheumatic fever	0	1	agnostic	Cardiovascular
	CIR001	Chronic rheumatic heart disease	I070	Rheumatic tricuspid stenosis	rheumatic fever	0	1	agnostic	Cardiovascular
	CIR001	Chronic rheumatic heart disease	I071	Rheumatic tricuspid insufficiency	rheumatic fever	0	1	agnostic	Cardiovascular
	CIR001	Chronic rheumatic heart disease	I072	Rheumatic tricuspid stenosis and insufficiency	rheumatic fever	0	1	agnostic	Cardiovascular
	CIR001	Chronic rheumatic heart disease	I078	Other rheumatic tricuspid valve diseases	rheumatic fever	0	1	agnostic	Cardiovascular
	CIR001	Chronic rheumatic heart disease	I079	Rheumatic tricuspid valve disease, unspecified	rheumatic fever	0	1	agnostic	Cardiovascular
	CIR001	Chronic rheumatic heart disease	I080	Rheumatic disorders of both mitral and aortic valves	rheumatic fever	0	1	agnostic	Cardiovascular
	CIR001	Chronic rheumatic heart disease	I081	Rheumatic disorders of both mitral and tricuspid valves	rheumatic fever	0	1	agnostic	Cardiovascular
	CIR001	Chronic rheumatic heart disease	I082	Rheumatic disorders of both aortic and tricuspid valves	rheumatic fever	0	1	agnostic	Cardiovascular
	CIR001	Chronic rheumatic heart disease	I083	Combined rheumatic disorders of mitral, aortic and tricuspid valves	rheumatic fever	0	1	agnostic	Cardiovascular
	CIR001	Chronic rheumatic heart disease	I088	Other rheumatic multiple valve diseases	rheumatic fever	0	1	agnostic	Cardiovascular
	CIR001	Chronic rheumatic heart disease	I089	Rheumatic multiple valve disease, unspecified	rheumatic fever	0	1	agnostic	Cardiovascular
	CIR001	Chronic rheumatic heart disease	I090	Rheumatic myocarditis	myocarditis and cardiomyopathy	0	1	agnostic	Cardiovascular
	CIR001	Chronic rheumatic heart disease	I091	Rheumatic diseases of endocardium, valve unspecified	rheumatic fever	0	1	agnostic	Cardiovascular
	CIR001	Chronic rheumatic heart disease	I092	Chronic rheumatic pericarditis	pericarditis	0	1	clinician	Cardiovascular
	CIR001	Chronic rheumatic heart disease	I0981	Rheumatic heart failure	heart failure	0	1	agnostic	Cardiovascular
	CIR001	Chronic rheumatic heart disease	I0989	Other specified rheumatic heart diseases	rheumatic fever	0	1	agnostic	Cardiovascular
	CIR001	Chronic rheumatic heart disease	I099	Rheumatic heart disease, unspecified	endocarditis	0	1	agnostic	Cardiovascular
Diseases of the Circulatory System	CIR007	Essential hypertension	I10	Essential (primary) hypertension	hypertension	0	1	clinician	Cardiovascular
			I11	Hypertensive heart disease	hypertension	0	1	clinician	Cardiovascular
Diseases of the Circulatory System	CIR008	Hypertension with complications and secondary hypertension	I110	Hypertensive heart disease with heart failure	hypertension	0	1	clinician	Cardiovascular
Diseases of the Circulatory System	CIR008	Hypertension with complications and secondary hypertension	I119	Hypertensive heart disease without heart failure	hypertension	0	1	clinician	Cardiovascular
			I12	Hypertensive chronic kidney disease	hypertension	0	1	clinician	Cardiovascular
Diseases of the Circulatory System	CIR008	Hypertension with complications and secondary hypertension	I120	Hypertensive chronic kidney disease with stage 5 chronic kidney disease or end stage renal disease	hypertension	0	1	clinician	Cardiovascular
Diseases of the Circulatory System	CIR008	Hypertension with complications and secondary hypertension	I129	Hypertensive chronic kidney disease with stage 1 through stage 4 chronic kidney disease, or unspecified chronic kidney disease	hypertension	0	1	clinician	Cardiovascular
			I13	Hypertensive heart and chronic kidney disease	hypertension	0	1	clinician	Cardiovascular
Diseases of the Circulatory System	CIR008	Hypertension with complications and secondary hypertension	I130	Hypertensive heart and chronic kidney disease with heart failure and stage 1 through stage 4 chronic kidney disease, or unspecified chronic kidney disease	hypertension	0	1	clinician	Cardiovascular
			I131	Hypertensive heart and chronic kidney disease without heart failure	hypertension	0	1	clinician	Cardiovascular
Diseases of the Circulatory System	CIR008	Hypertension with complications and secondary hypertension	I1310	Hypertensive heart and chronic kidney disease without heart failure, with stage 1 through stage 4 chronic kidney disease, or unspecified chronic kidney disease	hypertension	0	1	clinician	Cardiovascular
Diseases of the Circulatory System	CIR008	Hypertension with complications and secondary hypertension	I1311	Hypertensive heart and chronic kidney disease without heart failure, with stage 5 chronic kidney disease, or end stage renal disease	hypertension	0	1	clinician	Cardiovascular
Diseases of the Circulatory System	CIR008	Hypertension with complications and secondary hypertension	I132	Hypertensive heart and chronic kidney disease with heart failure and with stage 5 chronic kidney disease, or end stage renal disease	hypertension	0	1	clinician	Cardiovascular
			I15	Secondary hypertension	hypertension	0	1	clinician	Cardiovascular
Diseases of the Circulatory System	CIR008	Hypertension with complications and secondary hypertension	I150	Renovascular hypertension	hypertension	0	1	clinician	Cardiovascular
Diseases of the Circulatory System	CIR008	Hypertension with complications and secondary hypertension	I151	Hypertension secondary to other renal disorders	hypertension	0	1	clinician	Cardiovascular
Diseases of the Circulatory System	CIR008	Hypertension with complications and secondary hypertension	I152	Hypertension secondary to endocrine disorders	hypertension	0	1	clinician	Cardiovascular
Diseases of the Circulatory System	CIR008	Hypertension with complications and secondary hypertension	I158	Other secondary hypertension	hypertension	0	1	clinician	Cardiovascular
Diseases of the Circulatory System	CIR008	Hypertension with complications and secondary hypertension	I159	Secondary hypertension, unspecified	hypertension	0	1	clinician	Cardiovascular
			I16	Hypertensive crisis	hypertension	0	1	clinician	Cardiovascular
Diseases of the Circulatory System	CIR008	Hypertension with complications and secondary hypertension	I160	Hypertensive urgency	hypertension	0	1	clinician	Cardiovascular
Diseases of the Circulatory System	CIR008	Hypertension with complications and secondary hypertension	I161	Hypertensive emergency	hypertension	0	1	clinician	Cardiovascular
Diseases of the Circulatory System	CIR008	Hypertension with complications and secondary hypertension	I169	Hypertensive crisis, unspecified	hypertension	0	1	clinician	Cardiovascular
Diseases of the Circulatory System	CIR011	Coronary atherosclerosis and other heart disease	I200	Unstable angina	coronary atherosclerosis and other heart disease	0	1	agnostic	Cardiovascular
Diseases of the Circulatory System	CIR011	Coronary atherosclerosis and other heart disease	I201	Angina pectoris with documented spasm	coronary atherosclerosis and other heart disease	0	1	agnostic	Cardiovascular
Diseases of the Circulatory System	CIR011	Coronary atherosclerosis and other heart disease	I208	Other forms of angina pectoris	coronary atherosclerosis and other heart disease	0	1	agnostic	Cardiovascular
Diseases of the Circulatory System	CIR011	Coronary atherosclerosis and other heart disease	I209	Angina pectoris, unspecified	coronary atherosclerosis and other heart disease	0	1	agnostic	Cardiovascular
Diseases of the Circulatory System	CIR009	Acute myocardial infarction	I2101	ST elevation (STEMI) myocardial infarction involving left main coronary artery	acute myocardial infarction	0	1	agnostic	Cardiovascular
Diseases of the Circulatory System	CIR009	Acute myocardial infarction	I2102	ST elevation (STEMI) myocardial infarction involving left anterior descending coronary artery	acute myocardial infarction	0	1	agnostic	Cardiovascular
Diseases of the Circulatory System	CIR009	Acute myocardial infarction	I2109	ST elevation (STEMI) myocardial infarction involving other coronary artery of anterior wall	acute myocardial infarction	0	1	agnostic	Cardiovascular
Diseases of the Circulatory System	CIR009	Acute myocardial infarction	I2111	ST elevation (STEMI) myocardial infarction involving right coronary artery	acute myocardial infarction	0	1	agnostic	Cardiovascular
Diseases of the Circulatory System	CIR009	Acute myocardial infarction	I2119	ST elevation (STEMI) myocardial infarction involving other coronary artery of inferior wall	acute myocardial infarction	0	1	agnostic	Cardiovascular
Diseases of the Circulatory System	CIR009	Acute myocardial infarction	I2121	ST elevation (STEMI) myocardial infarction involving left circumflex coronary artery	acute myocardial infarction	0	1	agnostic	Cardiovascular
Diseases of the Circulatory System	CIR009	Acute myocardial infarction	I2129	ST elevation (STEMI) myocardial infarction involving other sites	acute myocardial infarction	0	1	agnostic	Cardiovascular
Diseases of the Circulatory System	CIR009	Acute myocardial infarction	I213	ST elevation (STEMI) myocardial infarction of unspecified site	acute myocardial infarction	0	1	agnostic	Cardiovascular
Diseases of the Circulatory System	CIR009	Acute myocardial infarction	I214	Non-ST elevation (NSTEMI) myocardial infarction	acute myocardial infarction	0	1	agnostic	Cardiovascular
Diseases of the Circulatory System	CIR009	Acute myocardial infarction	I219	Acute myocardial infarction, unspecified	acute myocardial infarction	0	1	agnostic	Cardiovascular
Diseases of the Circulatory System	CIR009	Acute myocardial infarction	I21A1	Myocardial infarction type 2	acute myocardial infarction	0	1	agnostic	Cardiovascular
Diseases of the Circulatory System	CIR009	Acute myocardial infarction	I21A9	Other myocardial infarction type	acute myocardial infarction	0	1	agnostic	Cardiovascular
Diseases of the Circulatory System	CIR009	Acute myocardial infarction	I220	Subsequent ST elevation (STEMI) myocardial infarction of anterior wall	acute myocardial infarction	0	1	agnostic	Cardiovascular
Diseases of the Circulatory System	CIR009	Acute myocardial infarction	I221	Subsequent ST elevation (STEMI) myocardial infarction of inferior wall	acute myocardial infarction	0	1	agnostic	Cardiovascular
Diseases of the Circulatory System	CIR009	Acute myocardial infarction	I222	Subsequent non-ST elevation (NSTEMI) myocardial infarction	acute myocardial infarction	0	1	agnostic	Cardiovascular
Diseases of the Circulatory System	CIR009	Acute myocardial infarction	I228	Subsequent ST elevation (STEMI) myocardial infarction of other sites	acute myocardial infarction	0	1	agnostic	Cardiovascular
Diseases of the Circulatory System	CIR009	Acute myocardial infarction	I229	Subsequent ST elevation (STEMI) myocardial infarction of unspecified site	acute myocardial infarction	0	1	agnostic	Cardiovascular
Diseases of the Circulatory System	CIR010	Complications of acute myocardial infarction	I230	Hemopericardium as current complication following acute myocardial infarction	acute myocardial infarction	0	1	agnostic	Cardiovascular
Diseases of the Circulatory System	CIR010	Complications of acute myocardial infarction	I231	Atrial septal defect as current complication following acute myocardial infarction	acute myocardial infarction	0	1	agnostic	Cardiovascular
Diseases of the Circulatory System	CIR010	Complications of acute myocardial infarction	I232	Ventricular septal defect as current complication following acute myocardial infarction	acute myocardial infarction	0	1	agnostic	Cardiovascular
Diseases of the Circulatory System	CIR010	Complications of acute myocardial infarction	I233	Rupture of cardiac wall without hemopericardium as current complication following acute myocardial infarction	acute myocardial infarction	0	1	agnostic	Cardiovascular
Diseases of the Circulatory System	CIR010	Complications of acute myocardial infarction	I234	Rupture of chordae tendineae as current complication following acute myocardial infarction	acute myocardial infarction	0	1	agnostic	Cardiovascular
Diseases of the Circulatory System	CIR010	Complications of acute myocardial infarction	I235	Rupture of papillary muscle as current complication following acute myocardial infarction	acute myocardial infarction	0	1	agnostic	Cardiovascular
Diseases of the Circulatory System	CIR010	Complications of acute myocardial infarction	I236	Thrombosis of atrium, auricular appendage, and ventricle as current complications following acute myocardial infarction	thrombophlebitis and thromboembolism	0	1	clinician	Cardiovascular
Diseases of the Circulatory System	CIR010	Complications of acute myocardial infarction	I237	Postinfarction angina	acute myocardial infarction	0	1	agnostic	Cardiovascular
Diseases of the Circulatory System	CIR010	Complications of acute myocardial infarction	I238	Other current complications following acute myocardial infarction	acute myocardial infarction	0	1	agnostic	Cardiovascular
Diseases of the Circulatory System	CIR011	Coronary atherosclerosis and other heart disease	I240	Acute coronary thrombosis not resulting in myocardial infarction	coronary atherosclerosis and other heart disease	0	1	agnostic	Cardiovascular
Diseases of the Circulatory System	CIR010	Complications of acute myocardial infarction	I241	Dresslers syndrome	aortic; peripheral; and visceral artery aneurysms	0	1	agnostic	Cardiovascular
Diseases of the Circulatory System	CIR011	Coronary atherosclerosis and other heart disease	I248	Other forms of acute ischemic heart disease	coronary atherosclerosis and other heart disease	0	1	agnostic	Cardiovascular
Diseases of the Circulatory System	CIR011	Coronary atherosclerosis and other heart disease	I249	Acute ischemic heart disease, unspecified	coronary atherosclerosis and other heart disease	0	1	agnostic	Cardiovascular
Diseases of the Circulatory System	CIR011	Coronary atherosclerosis and other heart disease	I2510	Atherosclerotic heart disease of native coronary artery without angina pectoris	coronary atherosclerosis and other heart disease	0	1	agnostic	Cardiovascular
Diseases of the Circulatory System	CIR011	Coronary atherosclerosis and other heart disease	I25110	Atherosclerotic heart disease of native coronary artery with unstable angina pectoris	coronary atherosclerosis and other heart disease	0	1	agnostic	Cardiovascular
Diseases of the Circulatory System	CIR011	Coronary atherosclerosis and other heart disease	I25111	Atherosclerotic heart disease of native coronary artery with angina pectoris with documented spasm	coronary atherosclerosis and other heart disease	0	1	agnostic	Cardiovascular
Diseases of the Circulatory System	CIR011	Coronary atherosclerosis and other heart disease	I25118	Atherosclerotic heart disease of native coronary artery with other forms of angina pectoris	coronary atherosclerosis and other heart disease	0	1	agnostic	Cardiovascular
Diseases of the Circulatory System	CIR011	Coronary atherosclerosis and other heart disease	I25119	Atherosclerotic heart disease of native coronary artery with unspecified angina pectoris	coronary atherosclerosis and other heart disease	0	1	agnostic	Cardiovascular
Diseases of the Circulatory System	CIR011	Coronary atherosclerosis and other heart disease	I252	Old myocardial infarction	coronary atherosclerosis and other heart disease	0	1	agnostic	Cardiovascular
Diseases of the Circulatory System	CIR015	Other and ill-defined heart disease	I253	Aneurysm of heart	aortic; peripheral; and visceral artery aneurysms	0	1	agnostic	Cardiovascular
Diseases of the Circulatory System	CIR015	Other and ill-defined heart disease	I2541	Coronary artery aneurysm	other and ill-defined heart disease	0	1	agnostic	Cardiovascular
Diseases of the Circulatory System	CIR027	Arterial dissections	I2542	Coronary artery dissection	arterial dissections	0	1	agnostic	Cardiovascular
Diseases of the Circulatory System	CIR005	Myocarditis and cardiomyopathy	I255	Ischemic cardiomyopathy	cardiomyopathy	0	1	clinician	Cardiovascular
Diseases of the Circulatory System	CIR011	Coronary atherosclerosis and other heart disease	I256	Silent myocardial ischemia	coronary atherosclerosis and other heart disease	0	1	agnostic	Cardiovascular
Diseases of the Circulatory System	CIR011	Coronary atherosclerosis and other heart disease	I25700	Atherosclerosis of coronary artery bypass graft(s), unspecified, with unstable angina pectoris	coronary atherosclerosis and other heart disease	0	1	agnostic	Cardiovascular
Diseases of the Circulatory System	CIR011	Coronary atherosclerosis and other heart disease	I25701	Atherosclerosis of coronary artery bypass graft(s), unspecified, with angina pectoris with documented spasm	coronary atherosclerosis and other heart disease	0	1	agnostic	Cardiovascular
Diseases of the Circulatory System	CIR011	Coronary atherosclerosis and other heart disease	I25708	Atherosclerosis of coronary artery bypass graft(s), unspecified, with other forms of angina pectoris	coronary atherosclerosis and other heart disease	0	1	agnostic	Cardiovascular
Diseases of the Circulatory System	CIR011	Coronary atherosclerosis and other heart disease	I25709	Atherosclerosis of coronary artery bypass graft(s), unspecified, with unspecified angina pectoris	coronary atherosclerosis and other heart disease	0	1	agnostic	Cardiovascular
Diseases of the Circulatory System	CIR011	Coronary atherosclerosis and other heart disease	I25710	Atherosclerosis of autologous vein coronary artery bypass graft(s) with unstable angina pectoris	coronary atherosclerosis and other heart disease	0	1	agnostic	Cardiovascular
Diseases of the Circulatory System	CIR011	Coronary atherosclerosis and other heart disease	I25711	Atherosclerosis of autologous vein coronary artery bypass graft(s) with angina pectoris with documented spasm	coronary atherosclerosis and other heart disease	0	1	agnostic	Cardiovascular
Diseases of the Circulatory System	CIR011	Coronary atherosclerosis and other heart disease	I25718	Atherosclerosis of autologous vein coronary artery bypass graft(s) with other forms of angina pectoris	coronary atherosclerosis and other heart disease	0	1	agnostic	Cardiovascular
Diseases of the Circulatory System	CIR011	Coronary atherosclerosis and other heart disease	I25719	Atherosclerosis of autologous vein coronary artery bypass graft(s) with unspecified angina pectoris	coronary atherosclerosis and other heart disease	0	1	agnostic	Cardiovascular
Diseases of the Circulatory System	CIR011	Coronary atherosclerosis and other heart disease	I25720	Atherosclerosis of autologous artery coronary artery bypass graft(s) with unstable angina pectoris	coronary atherosclerosis and other heart disease	0	1	agnostic	Cardiovascular
Diseases of the Circulatory System	CIR011	Coronary atherosclerosis and other heart disease	I25721	Atherosclerosis of autologous artery coronary artery bypass graft(s) with angina pectoris with documented spasm	coronary atherosclerosis and other heart disease	0	1	agnostic	Cardiovascular
Diseases of the Circulatory System	CIR011	Coronary atherosclerosis and other heart disease	I25728	Atherosclerosis of autologous artery coronary artery bypass graft(s) with other forms of angina pectoris	coronary atherosclerosis and other heart disease	0	1	agnostic	Cardiovascular
Diseases of the Circulatory System	CIR011	Coronary atherosclerosis and other heart disease	I25729	Atherosclerosis of autologous artery coronary artery bypass graft(s) with unspecified angina pectoris	coronary atherosclerosis and other heart disease	0	1	agnostic	Cardiovascular
Diseases of the Circulatory System	CIR011	Coronary atherosclerosis and other heart disease	I25730	Atherosclerosis of nonautologous biological coronary artery bypass graft(s) with unstable angina pectoris	coronary atherosclerosis and other heart disease	0	1	agnostic	Cardiovascular
Diseases of the Circulatory System	CIR011	Coronary atherosclerosis and other heart disease	I25731	Atherosclerosis of nonautologous biological coronary artery bypass graft(s) with angina pectoris with documented spasm	coronary atherosclerosis and other heart disease	0	1	agnostic	Cardiovascular
Diseases of the Circulatory System	CIR011	Coronary atherosclerosis and other heart disease	I25738	Atherosclerosis of nonautologous biological coronary artery bypass graft(s) with other forms of angina pectoris	coronary atherosclerosis and other heart disease	0	1	agnostic	Cardiovascular
Diseases of the Circulatory System	CIR011	Coronary atherosclerosis and other heart disease	I25739	Atherosclerosis of nonautologous biological coronary artery bypass graft(s) with unspecified angina pectoris	coronary atherosclerosis and other heart disease	0	1	agnostic	Cardiovascular
Diseases of the Circulatory System	CIR011	Coronary atherosclerosis and other heart disease	I25750	Atherosclerosis of native coronary artery of transplanted heart with unstable angina	coronary atherosclerosis and other heart disease	0	1	agnostic	Cardiovascular
Diseases of the Circulatory System	CIR011	Coronary atherosclerosis and other heart disease	I25751	Atherosclerosis of native coronary artery of transplanted heart with angina pectoris with documented spasm	coronary atherosclerosis and other heart disease	0	1	agnostic	Cardiovascular
Diseases of the Circulatory System	CIR011	Coronary atherosclerosis and other heart disease	I25758	Atherosclerosis of native coronary artery of transplanted heart with other forms of angina pectoris	coronary atherosclerosis and other heart disease	0	1	agnostic	Cardiovascular
Diseases of the Circulatory System	CIR011	Coronary atherosclerosis and other heart disease	I25759	Atherosclerosis of native coronary artery of transplanted heart with unspecified angina pectoris	coronary atherosclerosis and other heart disease	0	1	agnostic	Cardiovascular
Diseases of the Circulatory System	CIR011	Coronary atherosclerosis and other heart disease	I25760	Atherosclerosis of bypass graft of coronary artery of transplanted heart with unstable angina	coronary atherosclerosis and other heart disease	0	1	agnostic	Cardiovascular
Diseases of the Circulatory System	CIR011	Coronary atherosclerosis and other heart disease	I25761	Atherosclerosis of bypass graft of coronary artery of transplanted heart with angina pectoris with documented spasm	coronary atherosclerosis and other heart disease	0	1	agnostic	Cardiovascular
Diseases of the Circulatory System	CIR011	Coronary atherosclerosis and other heart disease	I25768	Atherosclerosis of bypass graft of coronary artery of transplanted heart with other forms of angina pectoris	coronary atherosclerosis and other heart disease	0	1	agnostic	Cardiovascular
Diseases of the Circulatory System	CIR011	Coronary atherosclerosis and other heart disease	I25769	Atherosclerosis of bypass graft of coronary artery of transplanted heart with unspecified angina pectoris	coronary atherosclerosis and other heart disease	0	1	agnostic	Cardiovascular
Diseases of the Circulatory System	CIR011	Coronary atherosclerosis and other heart disease	I25790	Atherosclerosis of other coronary artery bypass graft(s) with unstable angina pectoris	coronary atherosclerosis and other heart disease	0	1	agnostic	Cardiovascular
Diseases of the Circulatory System	CIR011	Coronary atherosclerosis and other heart disease	I25791	Atherosclerosis of other coronary artery bypass graft(s) with angina pectoris with documented spasm	coronary atherosclerosis and other heart disease	0	1	agnostic	Cardiovascular
Diseases of the Circulatory System	CIR011	Coronary atherosclerosis and other heart disease	I25798	Atherosclerosis of other coronary artery bypass graft(s) with other forms of angina pectoris	coronary atherosclerosis and other heart disease	0	1	agnostic	Cardiovascular
Diseases of the Circulatory System	CIR011	Coronary atherosclerosis and other heart disease	I25799	Atherosclerosis of other coronary artery bypass graft(s) with unspecified angina pectoris	coronary atherosclerosis and other heart disease	0	1	agnostic	Cardiovascular
Diseases of the Circulatory System	CIR011	Coronary atherosclerosis and other heart disease	I25810	Atherosclerosis of coronary artery bypass graft(s) without angina pectoris	coronary atherosclerosis and other heart disease	0	1	agnostic	Cardiovascular
Diseases of the Circulatory System	CIR011	Coronary atherosclerosis and other heart disease	I25811	Atherosclerosis of native coronary artery of transplanted heart without angina pectoris	coronary atherosclerosis and other heart disease	0	1	agnostic	Cardiovascular
Diseases of the Circulatory System	CIR011	Coronary atherosclerosis and other heart disease	I25812	Atherosclerosis of bypass graft of coronary artery of transplanted heart without angina pectoris	coronary atherosclerosis and other heart disease	0	1	agnostic	Cardiovascular
Diseases of the Circulatory System	CIR011	Coronary atherosclerosis and other heart disease	I2582	Chronic total occlusion of coronary artery	coronary atherosclerosis and other heart disease	0	1	agnostic	Cardiovascular
Diseases of the Circulatory System	CIR011	Coronary atherosclerosis and other heart disease	I2583	Coronary atherosclerosis due to lipid rich plaque	coronary atherosclerosis and other heart disease	0	1	agnostic	Cardiovascular
Diseases of the Circulatory System	CIR011	Coronary atherosclerosis and other heart disease	I2584	Coronary atherosclerosis due to calcified coronary lesion	coronary atherosclerosis and other heart disease	0	1	agnostic	Cardiovascular
Diseases of the Circulatory System	CIR011	Coronary atherosclerosis and other heart disease	I2589	Other forms of chronic ischemic heart disease	coronary atherosclerosis and other heart disease	0	1	agnostic	Cardiovascular
Diseases of the Circulatory System	CIR011	Coronary atherosclerosis and other heart disease	I259	Chronic ischemic heart disease, unspecified	coronary atherosclerosis and other heart disease	0	1	agnostic	Cardiovascular
			I26	Pulmonary embolism	thrombophlebitis and thromboembolism	0	1	clinician	Cardiovascular
			I260	Pulmonary embolism with acute cor pulmonale	thrombophlebitis and thromboembolism	0	1	clinician	Cardiovascular
Diseases of the Circulatory System	CIR013	Acute pulmonary embolism	I2601	Septic pulmonary embolism with acute cor pulmonale	thrombophlebitis and thromboembolism	0	1	clinician	Cardiovascular
Diseases of the Circulatory System	CIR013	Acute pulmonary embolism	I2602	Saddle embolus of pulmonary artery with acute cor pulmonale	thrombophlebitis and thromboembolism	0	1	clinician	Cardiovascular
Diseases of the Circulatory System	CIR013	Acute pulmonary embolism	I2609	Other pulmonary embolism with acute cor pulmonale	thrombophlebitis and thromboembolism	0	1	clinician	Cardiovascular
			I269	Pulmonary embolism without acute cor pulmonale	thrombophlebitis and thromboembolism	0	1	clinician	Cardiovascular
Diseases of the Circulatory System	CIR013	Acute pulmonary embolism	I2690	Septic pulmonary embolism without acute cor pulmonale	thrombophlebitis and thromboembolism	0	1	clinician	Cardiovascular
Diseases of the Circulatory System	CIR013	Acute pulmonary embolism	I2692	Saddle embolus of pulmonary artery without acute cor pulmonale	thrombophlebitis and thromboembolism	0	1	clinician	Cardiovascular
Diseases of the Circulatory System	CIR013	Acute pulmonary embolism	I2693	Single subsegmental pulmonary embolism without acute cor pulmonale	thrombophlebitis and thromboembolism	0	1	clinician	Cardiovascular
Diseases of the Circulatory System	CIR013	Acute pulmonary embolism	I2694	Multiple subsegmental pulmonary emboli without acute cor pulmonale	thrombophlebitis and thromboembolism	0	1	clinician	Cardiovascular
Diseases of the Circulatory System	CIR013	Acute pulmonary embolism	I2699	Other pulmonary embolism without acute cor pulmonale	thrombophlebitis and thromboembolism	0	1	clinician	Cardiovascular
Diseases of the Circulatory System	CIR014	Pulmonary heart disease	I270	Primary pulmonary hypertension	pulmonary heart disease	0	1	agnostic	Cardiovascular
Diseases of the Circulatory System	CIR014	Pulmonary heart disease	I271	Kyphoscoliotic heart disease	pulmonary heart disease	0	1	agnostic	Cardiovascular
Diseases of the Circulatory System	CIR014	Pulmonary heart disease	I272	Other secondary pulmonary hypertension	pulmonary heart disease	0	1	agnostic	Cardiovascular
Diseases of the Circulatory System	CIR014	Pulmonary heart disease	I2720	Pulmonary hypertension, unspecified	pulmonary heart disease	0	1	agnostic	Cardiovascular
Diseases of the Circulatory System	CIR014	Pulmonary heart disease	I2721	Secondary pulmonary arterial hypertension	pulmonary heart disease	0	1	agnostic	Cardiovascular
Diseases of the Circulatory System	CIR014	Pulmonary heart disease	I2722	Pulmonary hypertension due to left heart disease	pulmonary heart disease	0	1	agnostic	Cardiovascular
Diseases of the Circulatory System	CIR014	Pulmonary heart disease	I2723	Pulmonary hypertension due to lung diseases and hypoxia	pulmonary heart disease	0	1	agnostic	Cardiovascular
Diseases of the Circulatory System	CIR014	Pulmonary heart disease	I2724	Chronic thromboembolic pulmonary hypertension	pulmonary heart disease	0	1	agnostic	Cardiovascular
Diseases of the Circulatory System	CIR014	Pulmonary heart disease	I2729	Other secondary pulmonary hypertension	pulmonary heart disease	0	1	agnostic	Cardiovascular
Diseases of the Circulatory System	CIR014	Pulmonary heart disease	I2781	Cor pulmonale (chronic)	pulmonary heart disease	0	1	agnostic	Cardiovascular
Diseases of the Circulatory System	CIR014	Pulmonary heart disease	I2782	Chronic pulmonary embolism	thrombophlebitis and thromboembolism	0	1	clinician	Cardiovascular
Diseases of the Circulatory System	CIR014	Pulmonary heart disease	I2783	Eisenmengers syndrome	pulmonary heart disease	0	1	agnostic	Cardiovascular
Diseases of the Circulatory System	CIR014	Pulmonary heart disease	I2789	Other specified pulmonary heart diseases	pulmonary heart disease	0	1	agnostic	Cardiovascular
Diseases of the Circulatory System	CIR014	Pulmonary heart disease	I279	Pulmonary heart disease, unspecified	pulmonary heart disease	0	1	agnostic	Cardiovascular
	CIR014	Pulmonary heart disease	I280	Arteriovenous fistula of pulmonary vessels	pulmonary heart disease	0	1	agnostic	Cardiovascular
	CIR014	Pulmonary heart disease	I281	Aneurysm of pulmonary artery	pulmonary heart disease	0	1	agnostic	Cardiovascular
	CIR014	Pulmonary heart disease	I288	Other diseases of pulmonary vessels	pulmonary heart disease	0	1	agnostic	Cardiovascular
	CIR014	Pulmonary heart disease	I289	Disease of pulmonary vessels, unspecified	pulmonary heart disease	0	1	agnostic	Cardiovascular
			I30	Acute pericarditis	pericarditis	0	1	clinician	Cardiovascular
Diseases of the Circulatory System	CIR006	Pericarditis and pericardial disease	I300	Acute nonspecific idiopathic pericarditis	pericarditis	0	1	clinician	Cardiovascular
Diseases of the Circulatory System	CIR006	Pericarditis and pericardial disease	I301	Infective pericarditis	pericarditis	0	1	clinician	Cardiovascular
Diseases of the Circulatory System	CIR006	Pericarditis and pericardial disease	I308	Other forms of acute pericarditis	pericarditis	0	1	clinician	Cardiovascular
Diseases of the Circulatory System	CIR006	Pericarditis and pericardial disease	I309	Acute pericarditis, unspecified	pericarditis	0	1	clinician	Cardiovascular
Diseases of the Circulatory System	CIR006	Pericarditis and pericardial disease	I310	Chronic adhesive pericarditis	pericarditis	0	1	clinician	Cardiovascular
Diseases of the Circulatory System	CIR006	Pericarditis and pericardial disease	I311	Chronic constrictive pericarditis	pericarditis	0	1	clinician	Cardiovascular
Diseases of the Circulatory System	CIR006	Pericarditis and pericardial disease	I312	Hemopericardium, not elsewhere classified	pericarditis	0	1	clinician	Cardiovascular
Diseases of the Circulatory System	CIR006	Pericarditis and pericardial disease	I313	Pericardial effusion (noninflammatory)	pericarditis	0	1	clinician	Cardiovascular
Diseases of the Circulatory System	CIR006	Pericarditis and pericardial disease	I314	Cardiac tamponade	pericarditis	0	1	clinician	Cardiovascular
Diseases of the Circulatory System	CIR006	Pericarditis and pericardial disease	I318	Other specified diseases of pericardium	pericarditis	0	1	clinician	Cardiovascular
Diseases of the Circulatory System	CIR006	Pericarditis and pericardial disease	I319	Disease of pericardium, unspecified	pericarditis	0	1	clinician	Cardiovascular
Diseases of the Circulatory System	CIR006	Pericarditis and pericardial disease	I32	Pericarditis in diseases classified elsewhere	pericarditis	0	1	clinician	Cardiovascular
	CIR004	Endocarditis and endocardial disease	I330	Acute and subacute infective endocarditis	endocarditis	0	1	agnostic	Cardiovascular
	CIR004	Endocarditis and endocardial disease	I339	Acute and subacute endocarditis, unspecified	endocarditis	0	1	agnostic	Cardiovascular
	CIR003	Nonrheumatic and unspecified valve disorders	I340	Nonrheumatic mitral (valve) insufficiency	nonrheumatic and unspecified valve disorders	0	1	agnostic	Cardiovascular
	CIR003	Nonrheumatic and unspecified valve disorders	I341	Nonrheumatic mitral (valve) prolapse	nonrheumatic and unspecified valve disorders	0	1	agnostic	Cardiovascular
	CIR003	Nonrheumatic and unspecified valve disorders	I342	Nonrheumatic mitral (valve) stenosis	nonrheumatic and unspecified valve disorders	0	1	agnostic	Cardiovascular
	CIR003	Nonrheumatic and unspecified valve disorders	I348	Other nonrheumatic mitral valve disorders	nonrheumatic and unspecified valve disorders	0	1	agnostic	Cardiovascular
	CIR003	Nonrheumatic and unspecified valve disorders	I349	Nonrheumatic mitral valve disorder, unspecified	nonrheumatic and unspecified valve disorders	0	1	agnostic	Cardiovascular
	CIR003	Nonrheumatic and unspecified valve disorders	I350	Nonrheumatic aortic (valve) stenosis	nonrheumatic and unspecified valve disorders	0	1	agnostic	Cardiovascular
	CIR003	Nonrheumatic and unspecified valve disorders	I351	Nonrheumatic aortic (valve) insufficiency	nonrheumatic and unspecified valve disorders	0	1	agnostic	Cardiovascular
	CIR003	Nonrheumatic and unspecified valve disorders	I352	Nonrheumatic aortic (valve) stenosis with insufficiency	nonrheumatic and unspecified valve disorders	0	1	agnostic	Cardiovascular
	CIR003	Nonrheumatic and unspecified valve disorders	I358	Other nonrheumatic aortic valve disorders	nonrheumatic and unspecified valve disorders	0	1	agnostic	Cardiovascular
	CIR003	Nonrheumatic and unspecified valve disorders	I359	Nonrheumatic aortic valve disorder, unspecified	nonrheumatic and unspecified valve disorders	0	1	agnostic	Cardiovascular
	CIR003	Nonrheumatic and unspecified valve disorders	I360	Nonrheumatic tricuspid (valve) stenosis	nonrheumatic and unspecified valve disorders	0	1	agnostic	Cardiovascular
	CIR003	Nonrheumatic and unspecified valve disorders	I361	Nonrheumatic tricuspid (valve) insufficiency	nonrheumatic and unspecified valve disorders	0	1	agnostic	Cardiovascular
	CIR003	Nonrheumatic and unspecified valve disorders	I362	Nonrheumatic tricuspid (valve) stenosis with insufficiency	nonrheumatic and unspecified valve disorders	0	1	agnostic	Cardiovascular
	CIR003	Nonrheumatic and unspecified valve disorders	I368	Other nonrheumatic tricuspid valve disorders	nonrheumatic and unspecified valve disorders	0	1	agnostic	Cardiovascular
	CIR003	Nonrheumatic and unspecified valve disorders	I369	Nonrheumatic tricuspid valve disorder, unspecified	nonrheumatic and unspecified valve disorders	0	1	agnostic	Cardiovascular
	CIR003	Nonrheumatic and unspecified valve disorders	I370	Nonrheumatic pulmonary valve stenosis	nonrheumatic and unspecified valve disorders	0	1	agnostic	Cardiovascular
	CIR003	Nonrheumatic and unspecified valve disorders	I371	Nonrheumatic pulmonary valve insufficiency	nonrheumatic and unspecified valve disorders	0	1	agnostic	Cardiovascular
	CIR003	Nonrheumatic and unspecified valve disorders	I372	Nonrheumatic pulmonary valve stenosis with insufficiency	nonrheumatic and unspecified valve disorders	0	1	agnostic	Cardiovascular
	CIR003	Nonrheumatic and unspecified valve disorders	I378	Other nonrheumatic pulmonary valve disorders	nonrheumatic and unspecified valve disorders	0	1	agnostic	Cardiovascular
	CIR003	Nonrheumatic and unspecified valve disorders	I379	Nonrheumatic pulmonary valve disorder, unspecified	nonrheumatic and unspecified valve disorders	0	1	agnostic	Cardiovascular
	CIR004	Endocarditis and endocardial disease	I38	Endocarditis, valve unspecified	endocarditis	0	1	agnostic	Cardiovascular
	CIR004	Endocarditis and endocardial disease	I39	Endocarditis and heart valve disorders in diseases classified elsewhere	endocarditis	0	1	agnostic	Cardiovascular
			I40	Acute myocarditis	myocarditis	0	1	clinician	Cardiovascular
Diseases of the Circulatory System	CIR005	Myocarditis and cardiomyopathy	I400	Infective myocarditis	myocarditis	0	1	clinician	Cardiovascular
Diseases of the Circulatory System	CIR005	Myocarditis and cardiomyopathy	I401	Isolated myocarditis	myocarditis	0	1	clinician	Cardiovascular
Diseases of the Circulatory System	CIR005	Myocarditis and cardiomyopathy	I408	Other acute myocarditis	myocarditis	0	1	clinician	Cardiovascular
Diseases of the Circulatory System	CIR005	Myocarditis and cardiomyopathy	I409	Acute myocarditis, unspecified	myocarditis	0	1	clinician	Cardiovascular
Diseases of the Circulatory System	CIR005	Myocarditis and cardiomyopathy	I41	Myocarditis in diseases classified elsewhere	myocarditis and cardiomyopathy	0	1	agnostic	Cardiovascular
			I42	Cardiomyopathy	cardiomyopathy	0	1	clinician	Cardiovascular
Diseases of the Circulatory System	CIR005	Myocarditis and cardiomyopathy	I420	Dilated cardiomyopathy	cardiomyopathy	0	1	clinician	Cardiovascular
Diseases of the Circulatory System	CIR005	Myocarditis and cardiomyopathy	I421	Obstructive hypertrophic cardiomyopathy	cardiomyopathy	0	1	clinician	Cardiovascular
Diseases of the Circulatory System	CIR005	Myocarditis and cardiomyopathy	I422	Other hypertrophic cardiomyopathy	cardiomyopathy	0	1	clinician	Cardiovascular
Diseases of the Circulatory System	CIR005	Myocarditis and cardiomyopathy	I423	Endomyocardial (eosinophilic) disease	cardiomyopathy	0	1	clinician	Cardiovascular
Diseases of the Circulatory System	CIR005	Myocarditis and cardiomyopathy	I424	Endocardial fibroelastosis	cardiomyopathy	0	1	clinician	Cardiovascular
Diseases of the Circulatory System	CIR005	Myocarditis and cardiomyopathy	I425	Other restrictive cardiomyopathy	cardiomyopathy	0	1	clinician	Cardiovascular
Diseases of the Circulatory System	CIR005	Myocarditis and cardiomyopathy	I426	Alcoholic cardiomyopathy	cardiomyopathy	0	1	clinician	Cardiovascular
Diseases of the Circulatory System	CIR005	Myocarditis and cardiomyopathy	I427	Cardiomyopathy due to drug and external agent	cardiomyopathy	0	1	clinician	Cardiovascular
Diseases of the Circulatory System	CIR005	Myocarditis and cardiomyopathy	I428	Other cardiomyopathies	cardiomyopathy	0	1	clinician	Cardiovascular
Diseases of the Circulatory System	CIR005	Myocarditis and cardiomyopathy	I429	Cardiomyopathy, unspecified	cardiomyopathy	0	1	clinician	Cardiovascular
Diseases of the Circulatory System	CIR005	Myocarditis and cardiomyopathy	I43	Cardiomyopathy in diseases classified elsewhere	cardiomyopathy	0	1	clinician	Cardiovascular
			I44	Atrioventricular and left bundle-branch block	arrhythmias	0	1	clinician	Cardiovascular
	CIR016	Conduction disorders	I440	Atrioventricular block, first degree	arrhythmias	0	1	clinician	Cardiovascular
	CIR016	Conduction disorders	I441	Atrioventricular block, second degree	arrhythmias	0	1	clinician	Cardiovascular
	CIR016	Conduction disorders	I442	Atrioventricular block, complete	arrhythmias	0	1	clinician	Cardiovascular
			I443	Other and unspecified atrioventricular block	arrhythmias	0	1	clinician	Cardiovascular
	CIR016	Conduction disorders	I4430	Unspecified atrioventricular block	arrhythmias	0	1	clinician	Cardiovascular
	CIR016	Conduction disorders	I4439	Other atrioventricular block	arrhythmias	0	1	clinician	Cardiovascular
	CIR016	Conduction disorders	I444	Left anterior fascicular block	arrhythmias	0	1	clinician	Cardiovascular
	CIR016	Conduction disorders	I445	Left posterior fascicular block	arrhythmias	0	1	clinician	Cardiovascular
			I446	Other and unspecified fascicular block	arrhythmias	0	1	clinician	Cardiovascular
	CIR016	Conduction disorders	I4460	Unspecified fascicular block	arrhythmias	0	1	clinician	Cardiovascular
	CIR016	Conduction disorders	I4469	Other fascicular block	arrhythmias	0	1	clinician	Cardiovascular
	CIR016	Conduction disorders	I447	Left bundle-branch block, unspecified	arrhythmias	0	1	clinician	Cardiovascular
			I45	Other conduction disorders	arrhythmias	0	1	clinician	Cardiovascular
	CIR016	Conduction disorders	I450	Right fascicular block	arrhythmias	0	1	clinician	Cardiovascular
			I451	Other and unspecified right bundle-branch block	arrhythmias	0	1	clinician	Cardiovascular
	CIR016	Conduction disorders	I4510	Unspecified right bundle-branch block	arrhythmias	0	1	clinician	Cardiovascular
	CIR016	Conduction disorders	I4519	Other right bundle-branch block	arrhythmias	0	1	clinician	Cardiovascular
	CIR016	Conduction disorders	I452	Bifascicular block	arrhythmias	0	1	clinician	Cardiovascular
	CIR016	Conduction disorders	I453	Trifascicular block	arrhythmias	0	1	clinician	Cardiovascular
	CIR016	Conduction disorders	I454	Nonspecific intraventricular block	arrhythmias	0	1	clinician	Cardiovascular
	CIR016	Conduction disorders	I455	Other specified heart block	arrhythmias	0	1	clinician	Cardiovascular
	CIR016	Conduction disorders	I456	Pre-excitation syndrome	arrhythmias	0	1	clinician	Cardiovascular
			I458	Other specified conduction disorders	arrhythmias	0	1	clinician	Cardiovascular
	CIR016	Conduction disorders	I4581	Long QT syndrome	arrhythmias	0	1	clinician	Cardiovascular
	CIR016	Conduction disorders	I4589	Other specified conduction disorders	arrhythmias	0	1	clinician	Cardiovascular
	CIR016	Conduction disorders	I459	Conduction disorder, unspecified	arrhythmias	0	1	clinician	Cardiovascular
			I46	Cardiac arrest	arrhythmias	0	1	clinician	Cardiovascular
	CIR018	Cardiac arrest and ventricular fibrillation	I462	Cardiac arrest due to underlying cardiac condition	cardiac arrest and ventricular fibrillation	0	1	agnostic	Cardiovascular
	CIR018	Cardiac arrest and ventricular fibrillation	I468	Cardiac arrest due to other underlying condition	cardiac arrest and ventricular fibrillation	0	1	agnostic	Cardiovascular
	CIR018	Cardiac arrest and ventricular fibrillation	I469	Cardiac arrest, cause unspecified	cardiac arrest and ventricular fibrillation	0	1	agnostic	Cardiovascular
			I47	Paroxysmal tachycardia	arrhythmias	0	1	clinician	Cardiovascular
Diseases of the Circulatory System	CIR017	Cardiac dysrhythmias	I470	Re-entry ventricular arrhythmia	arrhythmias	0	1	clinician	Cardiovascular
Diseases of the Circulatory System	CIR017	Cardiac dysrhythmias	I471	Supraventricular tachycardia	arrhythmias	0	1	clinician	Cardiovascular
Diseases of the Circulatory System	CIR017	Cardiac dysrhythmias	I472	Ventricular tachycardia	arrhythmias	0	1	clinician	Cardiovascular
Diseases of the Circulatory System	CIR017	Cardiac dysrhythmias	I479	Paroxysmal tachycardia, unspecified	arrhythmias	0	1	clinician	Cardiovascular
			I48	Atrial fibrillation and flutter	arrhythmias	0	1	clinician	Cardiovascular
Diseases of the Circulatory System	CIR017	Cardiac dysrhythmias	I480	Paroxysmal atrial fibrillation	arrhythmias	0	1	clinician	Cardiovascular
Diseases of the Circulatory System	CIR017	Cardiac dysrhythmias	I481	Persistent atrial fibrillation	arrhythmias	0	1	clinician	Cardiovascular
Diseases of the Circulatory System	CIR017	Cardiac dysrhythmias	I4811	Longstanding persistent atrial fibrillation	arrhythmias	0	1	clinician	Cardiovascular
Diseases of the Circulatory System	CIR017	Cardiac dysrhythmias	I4819	Other persistent atrial fibrillation	arrhythmias	0	1	clinician	Cardiovascular
Diseases of the Circulatory System	CIR017	Cardiac dysrhythmias	I482	Chronic atrial fibrillation	arrhythmias	0	1	clinician	Cardiovascular
Diseases of the Circulatory System	CIR017	Cardiac dysrhythmias	I4820	Chronic atrial fibrillation, unspecified	arrhythmias	0	1	clinician	Cardiovascular
Diseases of the Circulatory System	CIR017	Cardiac dysrhythmias	I4821	Permanent atrial fibrillation	arrhythmias	0	1	clinician	Cardiovascular
Diseases of the Circulatory System	CIR017	Cardiac dysrhythmias	I483	Typical atrial flutter	arrhythmias	0	1	clinician	Cardiovascular
Diseases of the Circulatory System	CIR017	Cardiac dysrhythmias	I484	Atypical atrial flutter	arrhythmias	0	1	clinician	Cardiovascular
			I489	Unspecified atrial fibrillation and atrial flutter	arrhythmias	0	1	clinician	Cardiovascular
Diseases of the Circulatory System	CIR017	Cardiac dysrhythmias	I4891	Unspecified atrial fibrillation	arrhythmias	0	1	clinician	Cardiovascular
Diseases of the Circulatory System	CIR017	Cardiac dysrhythmias	I4892	Unspecified atrial flutter	arrhythmias	0	1	clinician	Cardiovascular
			I49	Other cardiac arrhythmias	arrhythmias	0	1	clinician	Cardiovascular
			I490	Ventricular fibrillation and flutter	arrhythmias	0	1	clinician	Cardiovascular
Diseases of the Circulatory System	CIR018	Cardiac arrest and ventricular fibrillation	I4901	Ventricular fibrillation	arrhythmias	0	1	clinician	Cardiovascular
Diseases of the Circulatory System	CIR018	Cardiac arrest and ventricular fibrillation	I4902	Ventricular flutter	arrhythmias	0	1	clinician	Cardiovascular
Diseases of the Circulatory System	CIR017	Cardiac dysrhythmias	I491	Atrial premature depolarization	arrhythmias	0	1	clinician	Cardiovascular
Diseases of the Circulatory System	CIR017	Cardiac dysrhythmias	I492	Junctional premature depolarization	arrhythmias	0	1	clinician	Cardiovascular
Diseases of the Circulatory System	CIR017	Cardiac dysrhythmias	I493	Ventricular premature depolarization	arrhythmias	0	1	clinician	Cardiovascular
			I494	Other and unspecified premature depolarization	arrhythmias	0	1	clinician	Cardiovascular
Diseases of the Circulatory System	CIR017	Cardiac dysrhythmias	I4940	Unspecified premature depolarization	arrhythmias	0	1	clinician	Cardiovascular
Diseases of the Circulatory System	CIR017	Cardiac dysrhythmias	I4949	Other premature depolarization	arrhythmias	0	1	clinician	Cardiovascular
Diseases of the Circulatory System	CIR017	Cardiac dysrhythmias	I495	Sick sinus syndrome	arrhythmias	0	1	clinician	Cardiovascular
Diseases of the Circulatory System	CIR017	Cardiac dysrhythmias	I498	Other specified cardiac arrhythmias	arrhythmias	0	1	clinician	Cardiovascular
Diseases of the Circulatory System	CIR017	Cardiac dysrhythmias	I499	Cardiac arrhythmia, unspecified	arrhythmias	0	1	clinician	Cardiovascular
Diseases of the Circulatory System	CIR019	Heart failure	I501	Left ventricular failure, unspecified	heart failure	0	1	agnostic	Cardiovascular
Diseases of the Circulatory System	CIR019	Heart failure	I5020	Unspecified systolic (congestive) heart failure	heart failure	0	1	agnostic	Cardiovascular
Diseases of the Circulatory System	CIR019	Heart failure	I5021	Acute systolic (congestive) heart failure	heart failure	0	1	agnostic	Cardiovascular
Diseases of the Circulatory System	CIR019	Heart failure	I5022	Chronic systolic (congestive) heart failure	heart failure	0	1	agnostic	Cardiovascular
Diseases of the Circulatory System	CIR019	Heart failure	I5023	Acute on chronic systolic (congestive) heart failure	heart failure	0	1	agnostic	Cardiovascular
Diseases of the Circulatory System	CIR019	Heart failure	I5030	Unspecified diastolic (congestive) heart failure	heart failure	0	1	agnostic	Cardiovascular
Diseases of the Circulatory System	CIR019	Heart failure	I5031	Acute diastolic (congestive) heart failure	heart failure	0	1	agnostic	Cardiovascular
Diseases of the Circulatory System	CIR019	Heart failure	I5032	Chronic diastolic (congestive) heart failure	heart failure	0	1	agnostic	Cardiovascular
Diseases of the Circulatory System	CIR019	Heart failure	I5033	Acute on chronic diastolic (congestive) heart failure	heart failure	0	1	agnostic	Cardiovascular
Diseases of the Circulatory System	CIR019	Heart failure	I5040	Unspecified combined systolic (congestive) and diastolic (congestive) heart failure	heart failure	0	1	agnostic	Cardiovascular
Diseases of the Circulatory System	CIR019	Heart failure	I5041	Acute combined systolic (congestive) and diastolic (congestive) heart failure	heart failure	0	1	agnostic	Cardiovascular
Diseases of the Circulatory System	CIR019	Heart failure	I5042	Chronic combined systolic (congestive) and diastolic (congestive) heart failure	heart failure	0	1	agnostic	Cardiovascular
Diseases of the Circulatory System	CIR019	Heart failure	I5043	Acute on chronic combined systolic (congestive) and diastolic (congestive) heart failure	heart failure	0	1	agnostic	Cardiovascular
Diseases of the Circulatory System	CIR019	Heart failure	I50810	Right heart failure, unspecified	heart failure	0	1	agnostic	Cardiovascular
Diseases of the Circulatory System	CIR019	Heart failure	I50811	Acute right heart failure	heart failure	0	1	agnostic	Cardiovascular
Diseases of the Circulatory System	CIR019	Heart failure	I50812	Chronic right heart failure	heart failure	0	1	agnostic	Cardiovascular
Diseases of the Circulatory System	CIR019	Heart failure	I50813	Acute on chronic right heart failure	heart failure	0	1	agnostic	Cardiovascular
Diseases of the Circulatory System	CIR019	Heart failure	I50814	Right heart failure due to left heart failure	heart failure	0	1	agnostic	Cardiovascular
Diseases of the Circulatory System	CIR019	Heart failure	I5082	Biventricular heart failure	heart failure	0	1	agnostic	Cardiovascular
Diseases of the Circulatory System	CIR019	Heart failure	I5083	High output heart failure	heart failure	0	1	agnostic	Cardiovascular
Diseases of the Circulatory System	CIR019	Heart failure	I5084	End stage heart failure	heart failure	0	1	agnostic	Cardiovascular
Diseases of the Circulatory System	CIR019	Heart failure	I5089	Other heart failure	heart failure	0	1	agnostic	Cardiovascular
Diseases of the Circulatory System	CIR019	Heart failure	I509	Heart failure, unspecified	heart failure	0	1	agnostic	Cardiovascular
	CIR015	Other and ill-defined heart disease	I510	Cardiac septal defect, acquired	other and ill-defined heart disease	0	1	agnostic	Cardiovascular
	CIR015	Other and ill-defined heart disease	I511	Rupture of chordae tendineae, not elsewhere classified	other and ill-defined heart disease	0	1	agnostic	Cardiovascular
	CIR015	Other and ill-defined heart disease	I512	Rupture of papillary muscle, not elsewhere classified	other and ill-defined heart disease	0	1	agnostic	Cardiovascular
	CIR015	Other and ill-defined heart disease	I513	Intracardiac thrombosis, not elsewhere classified	thrombophlebitis and thromboembolism	0	1	clinician	Cardiovascular
Diseases of the Circulatory System	CIR005	Myocarditis and cardiomyopathy	I514	Myocarditis, unspecified	myocarditis	0	1	clinician	Cardiovascular
	CIR015	Other and ill-defined heart disease	I515	Myocardial degeneration	other and ill-defined heart disease	0	1	agnostic	Cardiovascular
	CIR015	Other and ill-defined heart disease	I517	Cardiomegaly	other and ill-defined heart disease	0	1	agnostic	Cardiovascular
			I518	Other ill-defined heart diseases	takotsubo cardiomyopathy	0	1	clinician	Cardiovascular
	CIR015	Other and ill-defined heart disease	I5181	Takotsubo syndrome	cardiomyopathy	0	1	clinician	Cardiovascular
	CIR015	Other and ill-defined heart disease	I5189	Other ill-defined heart diseases	heart disease, other	0	1	clinician	Cardiovascular
	CIR015	Other and ill-defined heart disease	I519	Heart disease, unspecified	other and ill-defined heart disease	0	1	agnostic	Cardiovascular
	CIR015	Other and ill-defined heart disease	I52	Other heart disorders in diseases classified elsewhere	other and ill-defined heart disease	0	1	agnostic	Cardiovascular
Diseases of the Circulatory System	CIR021	Acute hemorrhagic cerebrovascular disease	I6000	Nontraumatic subarachnoid hemorrhage from unspecified carotid siphon and bifurcation	cerebrovascular disease	0	1	agnostic	Cardiovascular
Diseases of the Circulatory System	CIR021	Acute hemorrhagic cerebrovascular disease	I6001	Nontraumatic subarachnoid hemorrhage from right carotid siphon and bifurcation	cerebrovascular disease	0	1	agnostic	Cardiovascular
Diseases of the Circulatory System	CIR021	Acute hemorrhagic cerebrovascular disease	I6002	Nontraumatic subarachnoid hemorrhage from left carotid siphon and bifurcation	cerebrovascular disease	0	1	agnostic	Cardiovascular
Diseases of the Circulatory System	CIR021	Acute hemorrhagic cerebrovascular disease	I6010	Nontraumatic subarachnoid hemorrhage from unspecified middle cerebral artery	cerebrovascular disease	0	1	agnostic	Cardiovascular
Diseases of the Circulatory System	CIR021	Acute hemorrhagic cerebrovascular disease	I6011	Nontraumatic subarachnoid hemorrhage from right middle cerebral artery	cerebrovascular disease	0	1	agnostic	Cardiovascular
Diseases of the Circulatory System	CIR021	Acute hemorrhagic cerebrovascular disease	I6012	Nontraumatic subarachnoid hemorrhage from left middle cerebral artery	cerebrovascular disease	0	1	agnostic	Cardiovascular
Diseases of the Circulatory System	CIR021	Acute hemorrhagic cerebrovascular disease	I602	Nontraumatic subarachnoid hemorrhage from anterior communicating artery	cerebrovascular disease	0	1	agnostic	Cardiovascular
Diseases of the Circulatory System	CIR021	Acute hemorrhagic cerebrovascular disease	I6020	Nontraumatic subarachnoid hemorrhage from unspecified anterior communicating artery	cerebrovascular disease	0	1	agnostic	Cardiovascular
Diseases of the Circulatory System	CIR021	Acute hemorrhagic cerebrovascular disease	I6021	Nontraumatic subarachnoid hemorrhage from right anterior communicating artery	cerebrovascular disease	0	1	agnostic	Cardiovascular
Diseases of the Circulatory System	CIR021	Acute hemorrhagic cerebrovascular disease	I6022	Nontraumatic subarachnoid hemorrhage from left anterior communicating artery	cerebrovascular disease	0	1	agnostic	Cardiovascular
Diseases of the Circulatory System	CIR021	Acute hemorrhagic cerebrovascular disease	I6030	Nontraumatic subarachnoid hemorrhage from unspecified posterior communicating artery	cerebrovascular disease	0	1	agnostic	Cardiovascular
Diseases of the Circulatory System	CIR021	Acute hemorrhagic cerebrovascular disease	I6031	Nontraumatic subarachnoid hemorrhage from right posterior communicating artery	cerebrovascular disease	0	1	agnostic	Cardiovascular
Diseases of the Circulatory System	CIR021	Acute hemorrhagic cerebrovascular disease	I6032	Nontraumatic subarachnoid hemorrhage from left posterior communicating artery	cerebrovascular disease	0	1	agnostic	Cardiovascular
Diseases of the Circulatory System	CIR021	Acute hemorrhagic cerebrovascular disease	I604	Nontraumatic subarachnoid hemorrhage from basilar artery	cerebrovascular disease	0	1	agnostic	Cardiovascular
Diseases of the Circulatory System	CIR021	Acute hemorrhagic cerebrovascular disease	I6050	Nontraumatic subarachnoid hemorrhage from unspecified vertebral artery	cerebrovascular disease	0	1	agnostic	Cardiovascular
Diseases of the Circulatory System	CIR021	Acute hemorrhagic cerebrovascular disease	I6051	Nontraumatic subarachnoid hemorrhage from right vertebral artery	cerebrovascular disease	0	1	agnostic	Cardiovascular
Diseases of the Circulatory System	CIR021	Acute hemorrhagic cerebrovascular disease	I6052	Nontraumatic subarachnoid hemorrhage from left vertebral artery	cerebrovascular disease	0	1	agnostic	Cardiovascular
Diseases of the Circulatory System	CIR021	Acute hemorrhagic cerebrovascular disease	I606	Nontraumatic subarachnoid hemorrhage from other intracranial arteries	cerebrovascular disease	0	1	agnostic	Cardiovascular
Diseases of the Circulatory System	CIR021	Acute hemorrhagic cerebrovascular disease	I607	Nontraumatic subarachnoid hemorrhage from unspecified intracranial artery	cerebrovascular disease	0	1	agnostic	Cardiovascular
Diseases of the Circulatory System	CIR021	Acute hemorrhagic cerebrovascular disease	I608	Other nontraumatic subarachnoid hemorrhage	cerebrovascular disease	0	1	agnostic	Cardiovascular
Diseases of the Circulatory System	CIR021	Acute hemorrhagic cerebrovascular disease	I609	Nontraumatic subarachnoid hemorrhage, unspecified	cerebrovascular disease	0	1	agnostic	Cardiovascular
			I61	Nontraumatic intracerebral hemorrhage	cerebrovascular disease	0	1	agnostic	Cardiovascular
Diseases of the Circulatory System	CIR021	Acute hemorrhagic cerebrovascular disease	I610	Nontraumatic intracerebral hemorrhage in hemisphere, subcortical	cerebrovascular disease	0	1	agnostic	Cardiovascular
Diseases of the Circulatory System	CIR021	Acute hemorrhagic cerebrovascular disease	I611	Nontraumatic intracerebral hemorrhage in hemisphere, cortical	cerebrovascular disease	0	1	agnostic	Cardiovascular
Diseases of the Circulatory System	CIR021	Acute hemorrhagic cerebrovascular disease	I612	Nontraumatic intracerebral hemorrhage in hemisphere, unspecified	cerebrovascular disease	0	1	agnostic	Cardiovascular
Diseases of the Circulatory System	CIR021	Acute hemorrhagic cerebrovascular disease	I613	Nontraumatic intracerebral hemorrhage in brain stem	cerebrovascular disease	0	1	agnostic	Cardiovascular
Diseases of the Circulatory System	CIR021	Acute hemorrhagic cerebrovascular disease	I614	Nontraumatic intracerebral hemorrhage in cerebellum	cerebrovascular disease	0	1	agnostic	Cardiovascular
Diseases of the Circulatory System	CIR021	Acute hemorrhagic cerebrovascular disease	I615	Nontraumatic intracerebral hemorrhage, intraventricular	cerebrovascular disease	0	1	agnostic	Cardiovascular
Diseases of the Circulatory System	CIR021	Acute hemorrhagic cerebrovascular disease	I616	Nontraumatic intracerebral hemorrhage, multiple localized	cerebrovascular disease	0	1	agnostic	Cardiovascular
Diseases of the Circulatory System	CIR021	Acute hemorrhagic cerebrovascular disease	I618	Other nontraumatic intracerebral hemorrhage	cerebrovascular disease	0	1	agnostic	Cardiovascular
Diseases of the Circulatory System	CIR021	Acute hemorrhagic cerebrovascular disease	I619	Nontraumatic intracerebral hemorrhage, unspecified	cerebrovascular disease	0	1	agnostic	Cardiovascular
Diseases of the Circulatory System	CIR021	Acute hemorrhagic cerebrovascular disease	I6200	Nontraumatic subdural hemorrhage, unspecified	cerebrovascular disease	0	1	agnostic	Cardiovascular
Diseases of the Circulatory System	CIR021	Acute hemorrhagic cerebrovascular disease	I6201	Nontraumatic acute subdural hemorrhage	cerebrovascular disease	0	1	agnostic	Cardiovascular
Diseases of the Circulatory System	CIR021	Acute hemorrhagic cerebrovascular disease	I6202	Nontraumatic subacute subdural hemorrhage	cerebrovascular disease	0	1	agnostic	Cardiovascular
Diseases of the Circulatory System	CIR021	Acute hemorrhagic cerebrovascular disease	I6203	Nontraumatic chronic subdural hemorrhage	cerebrovascular disease	0	1	agnostic	Cardiovascular
Diseases of the Circulatory System	CIR021	Acute hemorrhagic cerebrovascular disease	I621	Nontraumatic extradural hemorrhage	cerebrovascular disease	0	1	agnostic	Cardiovascular
Diseases of the Circulatory System	CIR021	Acute hemorrhagic cerebrovascular disease	I629	Nontraumatic intracranial hemorrhage, unspecified	cerebrovascular disease	0	1	agnostic	Cardiovascular
			I63	Cerebral infarction	cerebrovascular disease	0	1	agnostic	Cardiovascular
			I630	Cerebral infarction due to thrombosis of precerebral arteries	cerebrovascular disease	0	1	agnostic	Cardiovascular
Diseases of the Circulatory System	CIR020	Cerebral infarction	I6300	Cerebral infarction due to thrombosis of unspecified precerebral artery	cerebrovascular disease	0	1	agnostic	Cardiovascular
			I6301	Cerebral infarction due to thrombosis of vertebral artery	cerebrovascular disease	0	1	agnostic	Cardiovascular
Diseases of the Circulatory System	CIR020	Cerebral infarction	I63011	Cerebral infarction due to thrombosis of right vertebral artery	cerebrovascular disease	0	1	agnostic	Cardiovascular
Diseases of the Circulatory System	CIR020	Cerebral infarction	I63012	Cerebral infarction due to thrombosis of left vertebral artery	cerebrovascular disease	0	1	agnostic	Cardiovascular
Diseases of the Circulatory System	CIR020	Cerebral infarction	I63013	Cerebral infarction due to thrombosis of bilateral vertebral arteries	cerebrovascular disease	0	1	agnostic	Cardiovascular
Diseases of the Circulatory System	CIR020	Cerebral infarction	I63019	Cerebral infarction due to thrombosis of unspecified vertebral artery	cerebrovascular disease	0	1	agnostic	Cardiovascular
Diseases of the Circulatory System	CIR020	Cerebral infarction	I6302	Cerebral infarction due to thrombosis of basilar artery	cerebrovascular disease	0	1	agnostic	Cardiovascular
			I6303	Cerebral infarction due to thrombosis of carotid artery	cerebrovascular disease	0	1	agnostic	Cardiovascular
Diseases of the Circulatory System	CIR020	Cerebral infarction	I63031	Cerebral infarction due to thrombosis of right carotid artery	cerebrovascular disease	0	1	agnostic	Cardiovascular
Diseases of the Circulatory System	CIR020	Cerebral infarction	I63032	Cerebral infarction due to thrombosis of left carotid artery	cerebrovascular disease	0	1	agnostic	Cardiovascular
Diseases of the Circulatory System	CIR020	Cerebral infarction	I63033	Cerebral infarction due to thrombosis of bilateral carotid arteries	cerebrovascular disease	0	1	agnostic	Cardiovascular
Diseases of the Circulatory System	CIR020	Cerebral infarction	I63039	Cerebral infarction due to thrombosis of unspecified carotid artery	cerebrovascular disease	0	1	agnostic	Cardiovascular
Diseases of the Circulatory System	CIR020	Cerebral infarction	I6309	Cerebral infarction due to thrombosis of other precerebral artery	cerebrovascular disease	0	1	agnostic	Cardiovascular
			I631	Cerebral infarction due to embolism of precerebral arteries	cerebrovascular disease	0	1	agnostic	Cardiovascular
Diseases of the Circulatory System	CIR020	Cerebral infarction	I6310	Cerebral infarction due to embolism of unspecified precerebral artery	cerebrovascular disease	0	1	agnostic	Cardiovascular
			I6311	Cerebral infarction due to embolism of vertebral artery	cerebrovascular disease	0	1	agnostic	Cardiovascular
Diseases of the Circulatory System	CIR020	Cerebral infarction	I63111	Cerebral infarction due to embolism of right vertebral artery	cerebrovascular disease	0	1	agnostic	Cardiovascular
Diseases of the Circulatory System	CIR020	Cerebral infarction	I63112	Cerebral infarction due to embolism of left vertebral artery	cerebrovascular disease	0	1	agnostic	Cardiovascular
Diseases of the Circulatory System	CIR020	Cerebral infarction	I63113	Cerebral infarction due to embolism of bilateral vertebral arteries	cerebrovascular disease	0	1	agnostic	Cardiovascular
Diseases of the Circulatory System	CIR020	Cerebral infarction	I63119	Cerebral infarction due to embolism of unspecified vertebral artery	cerebrovascular disease	0	1	agnostic	Cardiovascular
Diseases of the Circulatory System	CIR020	Cerebral infarction	I6312	Cerebral infarction due to embolism of basilar artery	cerebrovascular disease	0	1	agnostic	Cardiovascular
			I6313	Cerebral infarction due to embolism of carotid artery	cerebrovascular disease	0	1	agnostic	Cardiovascular
Diseases of the Circulatory System	CIR020	Cerebral infarction	I63131	Cerebral infarction due to embolism of right carotid artery	cerebrovascular disease	0	1	agnostic	Cardiovascular
Diseases of the Circulatory System	CIR020	Cerebral infarction	I63132	Cerebral infarction due to embolism of left carotid artery	cerebrovascular disease	0	1	agnostic	Cardiovascular
Diseases of the Circulatory System	CIR020	Cerebral infarction	I63133	Cerebral infarction due to embolism of bilateral carotid arteries	cerebrovascular disease	0	1	agnostic	Cardiovascular
Diseases of the Circulatory System	CIR020	Cerebral infarction	I63139	Cerebral infarction due to embolism of unspecified carotid artery	cerebrovascular disease	0	1	agnostic	Cardiovascular
Diseases of the Circulatory System	CIR020	Cerebral infarction	I6319	Cerebral infarction due to embolism of other precerebral artery	cerebrovascular disease	0	1	agnostic	Cardiovascular
			I632	Cerebral infarction due to unspecified occlusion or stenosis of precerebral arteries	cerebrovascular disease	0	1	agnostic	Cardiovascular
Diseases of the Circulatory System	CIR020	Cerebral infarction	I6320	Cerebral infarction due to unspecified occlusion or stenosis of unspecified precerebral arteries	cerebrovascular disease	0	1	agnostic	Cardiovascular
			I6321	Cerebral infarction due to unspecified occlusion or stenosis of vertebral arteries	cerebrovascular disease	0	1	agnostic	Cardiovascular
Diseases of the Circulatory System	CIR020	Cerebral infarction	I63211	Cerebral infarction due to unspecified occlusion or stenosis of right vertebral artery	cerebrovascular disease	0	1	agnostic	Cardiovascular
Diseases of the Circulatory System	CIR020	Cerebral infarction	I63212	Cerebral infarction due to unspecified occlusion or stenosis of left vertebral artery	cerebrovascular disease	0	1	agnostic	Cardiovascular
Diseases of the Circulatory System	CIR020	Cerebral infarction	I63213	Cerebral infarction due to unspecified occlusion or stenosis of bilateral vertebral arteries	cerebrovascular disease	0	1	agnostic	Cardiovascular
Diseases of the Circulatory System	CIR020	Cerebral infarction	I63219	Cerebral infarction due to unspecified occlusion or stenosis of unspecified vertebral artery	cerebrovascular disease	0	1	agnostic	Cardiovascular
Diseases of the Circulatory System	CIR020	Cerebral infarction	I6322	Cerebral infarction due to unspecified occlusion or stenosis of basilar artery	cerebrovascular disease	0	1	agnostic	Cardiovascular
			I6323	Cerebral infarction due to unspecified occlusion or stenosis of carotid arteries	cerebrovascular disease	0	1	agnostic	Cardiovascular
Diseases of the Circulatory System	CIR020	Cerebral infarction	I63231	Cerebral infarction due to unspecified occlusion or stenosis of right carotid arteries	cerebrovascular disease	0	1	agnostic	Cardiovascular
Diseases of the Circulatory System	CIR020	Cerebral infarction	I63232	Cerebral infarction due to unspecified occlusion or stenosis of left carotid arteries	cerebrovascular disease	0	1	agnostic	Cardiovascular
Diseases of the Circulatory System	CIR020	Cerebral infarction	I63233	Cerebral infarction due to unspecified occlusion or stenosis of bilateral carotid arteries	cerebrovascular disease	0	1	agnostic	Cardiovascular
Diseases of the Circulatory System	CIR020	Cerebral infarction	I63239	Cerebral infarction due to unspecified occlusion or stenosis of unspecified carotid artery	cerebrovascular disease	0	1	agnostic	Cardiovascular
Diseases of the Circulatory System	CIR020	Cerebral infarction	I6329	Cerebral infarction due to unspecified occlusion or stenosis of other precerebral arteries	cerebrovascular disease	0	1	agnostic	Cardiovascular
			I633	Cerebral infarction due to thrombosis of cerebral arteries	cerebrovascular disease	0	1	agnostic	Cardiovascular
Diseases of the Circulatory System	CIR020	Cerebral infarction	I6330	Cerebral infarction due to thrombosis of unspecified cerebral artery	cerebrovascular disease	0	1	agnostic	Cardiovascular
			I6331	Cerebral infarction due to thrombosis of middle cerebral artery	cerebrovascular disease	0	1	agnostic	Cardiovascular
Diseases of the Circulatory System	CIR020	Cerebral infarction	I63311	Cerebral infarction due to thrombosis of right middle cerebral artery	cerebrovascular disease	0	1	agnostic	Cardiovascular
Diseases of the Circulatory System	CIR020	Cerebral infarction	I63312	Cerebral infarction due to thrombosis of left middle cerebral artery	cerebrovascular disease	0	1	agnostic	Cardiovascular
Diseases of the Circulatory System	CIR020	Cerebral infarction	I63313	Cerebral infarction due to thrombosis of bilateral middle cerebral arteries	cerebrovascular disease	0	1	agnostic	Cardiovascular
Diseases of the Circulatory System	CIR020	Cerebral infarction	I63319	Cerebral infarction due to thrombosis of unspecified middle cerebral artery	cerebrovascular disease	0	1	agnostic	Cardiovascular
			I6332	Cerebral infarction due to thrombosis of anterior cerebral artery	cerebrovascular disease	0	1	agnostic	Cardiovascular
Diseases of the Circulatory System	CIR020	Cerebral infarction	I63321	Cerebral infarction due to thrombosis of right anterior cerebral artery	cerebrovascular disease	0	1	agnostic	Cardiovascular
Diseases of the Circulatory System	CIR020	Cerebral infarction	I63322	Cerebral infarction due to thrombosis of left anterior cerebral artery	cerebrovascular disease	0	1	agnostic	Cardiovascular
Diseases of the Circulatory System	CIR020	Cerebral infarction	I63323	Cerebral infarction due to thrombosis of bilateral anterior cerebral arteries	cerebrovascular disease	0	1	agnostic	Cardiovascular
Diseases of the Circulatory System	CIR020	Cerebral infarction	I63329	Cerebral infarction due to thrombosis of unspecified anterior cerebral artery	cerebrovascular disease	0	1	agnostic	Cardiovascular
			I6333	Cerebral infarction due to thrombosis of posterior cerebral artery	cerebrovascular disease	0	1	agnostic	Cardiovascular
Diseases of the Circulatory System	CIR020	Cerebral infarction	I63331	Cerebral infarction due to thrombosis of right posterior cerebral artery	cerebrovascular disease	0	1	agnostic	Cardiovascular
Diseases of the Circulatory System	CIR020	Cerebral infarction	I63332	Cerebral infarction due to thrombosis of left posterior cerebral artery	cerebrovascular disease	0	1	agnostic	Cardiovascular
Diseases of the Circulatory System	CIR020	Cerebral infarction	I63333	Cerebral infarction due to thrombosis of bilateral posterior cerebral arteries	cerebrovascular disease	0	1	agnostic	Cardiovascular
Diseases of the Circulatory System	CIR020	Cerebral infarction	I63339	Cerebral infarction due to thrombosis of unspecified posterior cerebral artery	cerebrovascular disease	0	1	agnostic	Cardiovascular
			I6334	Cerebral infarction due to thrombosis of cerebellar artery	cerebrovascular disease	0	1	agnostic	Cardiovascular
Diseases of the Circulatory System	CIR020	Cerebral infarction	I63341	Cerebral infarction due to thrombosis of right cerebellar artery	cerebrovascular disease	0	1	agnostic	Cardiovascular
Diseases of the Circulatory System	CIR020	Cerebral infarction	I63342	Cerebral infarction due to thrombosis of left cerebellar artery	cerebrovascular disease	0	1	agnostic	Cardiovascular
Diseases of the Circulatory System	CIR020	Cerebral infarction	I63343	Cerebral infarction due to thrombosis of bilateral cerebellar arteries	cerebrovascular disease	0	1	agnostic	Cardiovascular
Diseases of the Circulatory System	CIR020	Cerebral infarction	I63349	Cerebral infarction due to thrombosis of unspecified cerebellar artery	cerebrovascular disease	0	1	agnostic	Cardiovascular
Diseases of the Circulatory System	CIR020	Cerebral infarction	I6339	Cerebral infarction due to thrombosis of other cerebral artery	cerebrovascular disease	0	1	agnostic	Cardiovascular
			I634	Cerebral infarction due to embolism of cerebral arteries	cerebrovascular disease	0	1	agnostic	Cardiovascular
Diseases of the Circulatory System	CIR020	Cerebral infarction	I6340	Cerebral infarction due to embolism of unspecified cerebral artery	cerebrovascular disease	0	1	agnostic	Cardiovascular
			I6341	Cerebral infarction due to embolism of middle cerebral artery	cerebrovascular disease	0	1	agnostic	Cardiovascular
Diseases of the Circulatory System	CIR020	Cerebral infarction	I63411	Cerebral infarction due to embolism of right middle cerebral artery	cerebrovascular disease	0	1	agnostic	Cardiovascular
Diseases of the Circulatory System	CIR020	Cerebral infarction	I63412	Cerebral infarction due to embolism of left middle cerebral artery	cerebrovascular disease	0	1	agnostic	Cardiovascular
Diseases of the Circulatory System	CIR020	Cerebral infarction	I63413	Cerebral infarction due to embolism of bilateral middle cerebral arteries	cerebrovascular disease	0	1	agnostic	Cardiovascular
Diseases of the Circulatory System	CIR020	Cerebral infarction	I63419	Cerebral infarction due to embolism of unspecified middle cerebral artery	cerebrovascular disease	0	1	agnostic	Cardiovascular
			I6342	Cerebral infarction due to embolism of anterior cerebral artery	cerebrovascular disease	0	1	agnostic	Cardiovascular
Diseases of the Circulatory System	CIR020	Cerebral infarction	I63421	Cerebral infarction due to embolism of right anterior cerebral artery	cerebrovascular disease	0	1	agnostic	Cardiovascular
Diseases of the Circulatory System	CIR020	Cerebral infarction	I63422	Cerebral infarction due to embolism of left anterior cerebral artery	cerebrovascular disease	0	1	agnostic	Cardiovascular
Diseases of the Circulatory System	CIR020	Cerebral infarction	I63423	Cerebral infarction due to embolism of bilateral anterior cerebral arteries	cerebrovascular disease	0	1	agnostic	Cardiovascular
Diseases of the Circulatory System	CIR020	Cerebral infarction	I63429	Cerebral infarction due to embolism of unspecified anterior cerebral artery	cerebrovascular disease	0	1	agnostic	Cardiovascular
			I6343	Cerebral infarction due to embolism of posterior cerebral artery	cerebrovascular disease	0	1	agnostic	Cardiovascular
Diseases of the Circulatory System	CIR020	Cerebral infarction	I63431	Cerebral infarction due to embolism of right posterior cerebral artery	cerebrovascular disease	0	1	agnostic	Cardiovascular
Diseases of the Circulatory System	CIR020	Cerebral infarction	I63432	Cerebral infarction due to embolism of left posterior cerebral artery	cerebrovascular disease	0	1	agnostic	Cardiovascular
Diseases of the Circulatory System	CIR020	Cerebral infarction	I63433	Cerebral infarction due to embolism of bilateral posterior cerebral arteries	cerebrovascular disease	0	1	agnostic	Cardiovascular
Diseases of the Circulatory System	CIR020	Cerebral infarction	I63439	Cerebral infarction due to embolism of unspecified posterior cerebral artery	cerebrovascular disease	0	1	agnostic	Cardiovascular
			I6344	Cerebral infarction due to embolism of cerebellar artery	cerebrovascular disease	0	1	agnostic	Cardiovascular
Diseases of the Circulatory System	CIR020	Cerebral infarction	I63441	Cerebral infarction due to embolism of right cerebellar artery	cerebrovascular disease	0	1	agnostic	Cardiovascular
Diseases of the Circulatory System	CIR020	Cerebral infarction	I63442	Cerebral infarction due to embolism of left cerebellar artery	cerebrovascular disease	0	1	agnostic	Cardiovascular
Diseases of the Circulatory System	CIR020	Cerebral infarction	I63443	Cerebral infarction due to embolism of bilateral cerebellar arteries	cerebrovascular disease	0	1	agnostic	Cardiovascular
Diseases of the Circulatory System	CIR020	Cerebral infarction	I63449	Cerebral infarction due to embolism of unspecified cerebellar artery	cerebrovascular disease	0	1	agnostic	Cardiovascular
Diseases of the Circulatory System	CIR020	Cerebral infarction	I6349	Cerebral infarction due to embolism of other cerebral artery	cerebrovascular disease	0	1	agnostic	Cardiovascular
			I635	Cerebral infarction due to unspecified occlusion or stenosis of cerebral arteries	cerebrovascular disease	0	1	agnostic	Cardiovascular
Diseases of the Circulatory System	CIR020	Cerebral infarction	I6350	Cerebral infarction due to unspecified occlusion or stenosis of unspecified cerebral artery	cerebrovascular disease	0	1	agnostic	Cardiovascular
			I6351	Cerebral infarction due to unspecified occlusion or stenosis of middle cerebral artery	cerebrovascular disease	0	1	agnostic	Cardiovascular
Diseases of the Circulatory System	CIR020	Cerebral infarction	I63511	Cerebral infarction due to unspecified occlusion or stenosis of right middle cerebral artery	cerebrovascular disease	0	1	agnostic	Cardiovascular
Diseases of the Circulatory System	CIR020	Cerebral infarction	I63512	Cerebral infarction due to unspecified occlusion or stenosis of left middle cerebral artery	cerebrovascular disease	0	1	agnostic	Cardiovascular
Diseases of the Circulatory System	CIR020	Cerebral infarction	I63513	Cerebral infarction due to unspecified occlusion or stenosis of bilateral middle cerebral arteries	cerebrovascular disease	0	1	agnostic	Cardiovascular
Diseases of the Circulatory System	CIR020	Cerebral infarction	I63519	Cerebral infarction due to unspecified occlusion or stenosis of unspecified middle cerebral artery	cerebrovascular disease	0	1	agnostic	Cardiovascular
			I6352	Cerebral infarction due to unspecified occlusion or stenosis of anterior cerebral artery	cerebrovascular disease	0	1	agnostic	Cardiovascular
Diseases of the Circulatory System	CIR020	Cerebral infarction	I63521	Cerebral infarction due to unspecified occlusion or stenosis of right anterior cerebral artery	cerebrovascular disease	0	1	agnostic	Cardiovascular
Diseases of the Circulatory System	CIR020	Cerebral infarction	I63522	Cerebral infarction due to unspecified occlusion or stenosis of left anterior cerebral artery	cerebrovascular disease	0	1	agnostic	Cardiovascular
Diseases of the Circulatory System	CIR020	Cerebral infarction	I63523	Cerebral infarction due to unspecified occlusion or stenosis of bilateral anterior cerebral arteries	cerebrovascular disease	0	1	agnostic	Cardiovascular
Diseases of the Circulatory System	CIR020	Cerebral infarction	I63529	Cerebral infarction due to unspecified occlusion or stenosis of unspecified anterior cerebral artery	cerebrovascular disease	0	1	agnostic	Cardiovascular
			I6353	Cerebral infarction due to unspecified occlusion or stenosis of posterior cerebral artery	cerebrovascular disease	0	1	agnostic	Cardiovascular
Diseases of the Circulatory System	CIR020	Cerebral infarction	I63531	Cerebral infarction due to unspecified occlusion or stenosis of right posterior cerebral artery	cerebrovascular disease	0	1	agnostic	Cardiovascular
Diseases of the Circulatory System	CIR020	Cerebral infarction	I63532	Cerebral infarction due to unspecified occlusion or stenosis of left posterior cerebral artery	cerebrovascular disease	0	1	agnostic	Cardiovascular
Diseases of the Circulatory System	CIR020	Cerebral infarction	I63533	Cerebral infarction due to unspecified occlusion or stenosis of bilateral posterior cerebral arteries	cerebrovascular disease	0	1	agnostic	Cardiovascular
Diseases of the Circulatory System	CIR020	Cerebral infarction	I63539	Cerebral infarction due to unspecified occlusion or stenosis of unspecified posterior cerebral artery	cerebrovascular disease	0	1	agnostic	Cardiovascular
			I6354	Cerebral infarction due to unspecified occlusion or stenosis of cerebellar artery	cerebrovascular disease	0	1	agnostic	Cardiovascular
Diseases of the Circulatory System	CIR020	Cerebral infarction	I63541	Cerebral infarction due to unspecified occlusion or stenosis of right cerebellar artery	cerebrovascular disease	0	1	agnostic	Cardiovascular
Diseases of the Circulatory System	CIR020	Cerebral infarction	I63542	Cerebral infarction due to unspecified occlusion or stenosis of left cerebellar artery	cerebrovascular disease	0	1	agnostic	Cardiovascular
Diseases of the Circulatory System	CIR020	Cerebral infarction	I63543	Cerebral infarction due to unspecified occlusion or stenosis of bilateral cerebellar arteries	cerebrovascular disease	0	1	agnostic	Cardiovascular
Diseases of the Circulatory System	CIR020	Cerebral infarction	I63549	Cerebral infarction due to unspecified occlusion or stenosis of unspecified cerebellar artery	cerebrovascular disease	0	1	agnostic	Cardiovascular
Diseases of the Circulatory System	CIR020	Cerebral infarction	I6359	Cerebral infarction due to unspecified occlusion or stenosis of other cerebral artery	cerebrovascular disease	0	1	agnostic	Cardiovascular
Diseases of the Circulatory System	CIR020	Cerebral infarction	I636	Cerebral infarction due to cerebral venous thrombosis, nonpyogenic	cerebrovascular disease	0	1	agnostic	Cardiovascular
Diseases of the Circulatory System	CIR020	Cerebral infarction	I638	Other cerebral infarction	cerebrovascular disease	0	1	agnostic	Cardiovascular
Diseases of the Circulatory System	CIR020	Cerebral infarction	I6381	Other cerebral infarction due to occlusion or stenosis of small artery	cerebrovascular disease	0	1	agnostic	Cardiovascular
Diseases of the Circulatory System	CIR020	Cerebral infarction	I6389	Other cerebral infarction	cerebrovascular disease	0	1	agnostic	Cardiovascular
Diseases of the Circulatory System	CIR020	Cerebral infarction	I639	Cerebral infarction, unspecified	cerebrovascular disease	0	1	agnostic	Cardiovascular
	CIR023	Occlusion or stenosis of precerebral or cerebral arteries without infarction	I6501	Occlusion and stenosis of right vertebral artery	occlusion or stenosis of precerebral or cerebral arteries without infarction	0	1	agnostic	Cardiovascular
	CIR023	Occlusion or stenosis of precerebral or cerebral arteries without infarction	I6502	Occlusion and stenosis of left vertebral artery	occlusion or stenosis of precerebral or cerebral arteries without infarction	0	1	agnostic	Cardiovascular
	CIR023	Occlusion or stenosis of precerebral or cerebral arteries without infarction	I6503	Occlusion and stenosis of bilateral vertebral arteries	occlusion or stenosis of precerebral or cerebral arteries without infarction	0	1	agnostic	Cardiovascular
	CIR023	Occlusion or stenosis of precerebral or cerebral arteries without infarction	I6509	Occlusion and stenosis of unspecified vertebral artery	occlusion or stenosis of precerebral or cerebral arteries without infarction	0	1	agnostic	Cardiovascular
	CIR023	Occlusion or stenosis of precerebral or cerebral arteries without infarction	I651	Occlusion and stenosis of basilar artery	occlusion or stenosis of precerebral or cerebral arteries without infarction	0	1	agnostic	Cardiovascular
	CIR023	Occlusion or stenosis of precerebral or cerebral arteries without infarction	I6521	Occlusion and stenosis of right carotid artery	occlusion or stenosis of precerebral or cerebral arteries without infarction	0	1	agnostic	Cardiovascular
	CIR023	Occlusion or stenosis of precerebral or cerebral arteries without infarction	I6522	Occlusion and stenosis of left carotid artery	occlusion or stenosis of precerebral or cerebral arteries without infarction	0	1	agnostic	Cardiovascular
	CIR023	Occlusion or stenosis of precerebral or cerebral arteries without infarction	I6523	Occlusion and stenosis of bilateral carotid arteries	occlusion or stenosis of precerebral or cerebral arteries without infarction	0	1	agnostic	Cardiovascular
	CIR023	Occlusion or stenosis of precerebral or cerebral arteries without infarction	I6529	Occlusion and stenosis of unspecified carotid artery	occlusion or stenosis of precerebral or cerebral arteries without infarction	0	1	agnostic	Cardiovascular
	CIR023	Occlusion or stenosis of precerebral or cerebral arteries without infarction	I658	Occlusion and stenosis of other precerebral arteries	occlusion or stenosis of precerebral or cerebral arteries without infarction	0	1	agnostic	Cardiovascular
	CIR023	Occlusion or stenosis of precerebral or cerebral arteries without infarction	I659	Occlusion and stenosis of unspecified precerebral artery	occlusion or stenosis of precerebral or cerebral arteries without infarction	0	1	agnostic	Cardiovascular
	CIR023	Occlusion or stenosis of precerebral or cerebral arteries without infarction	I6601	Occlusion and stenosis of right middle cerebral artery	occlusion or stenosis of precerebral or cerebral arteries without infarction	0	1	agnostic	Cardiovascular
	CIR023	Occlusion or stenosis of precerebral or cerebral arteries without infarction	I6602	Occlusion and stenosis of left middle cerebral artery	occlusion or stenosis of precerebral or cerebral arteries without infarction	0	1	agnostic	Cardiovascular
	CIR023	Occlusion or stenosis of precerebral or cerebral arteries without infarction	I6603	Occlusion and stenosis of bilateral middle cerebral arteries	occlusion or stenosis of precerebral or cerebral arteries without infarction	0	1	agnostic	Cardiovascular
	CIR023	Occlusion or stenosis of precerebral or cerebral arteries without infarction	I6609	Occlusion and stenosis of unspecified middle cerebral artery	occlusion or stenosis of precerebral or cerebral arteries without infarction	0	1	agnostic	Cardiovascular
	CIR023	Occlusion or stenosis of precerebral or cerebral arteries without infarction	I6611	Occlusion and stenosis of right anterior cerebral artery	occlusion or stenosis of precerebral or cerebral arteries without infarction	0	1	agnostic	Cardiovascular
	CIR023	Occlusion or stenosis of precerebral or cerebral arteries without infarction	I6612	Occlusion and stenosis of left anterior cerebral artery	occlusion or stenosis of precerebral or cerebral arteries without infarction	0	1	agnostic	Cardiovascular
	CIR023	Occlusion or stenosis of precerebral or cerebral arteries without infarction	I6613	Occlusion and stenosis of bilateral anterior cerebral arteries	occlusion or stenosis of precerebral or cerebral arteries without infarction	0	1	agnostic	Cardiovascular
	CIR023	Occlusion or stenosis of precerebral or cerebral arteries without infarction	I6619	Occlusion and stenosis of unspecified anterior cerebral artery	occlusion or stenosis of precerebral or cerebral arteries without infarction	0	1	agnostic	Cardiovascular
	CIR023	Occlusion or stenosis of precerebral or cerebral arteries without infarction	I6621	Occlusion and stenosis of right posterior cerebral artery	occlusion or stenosis of precerebral or cerebral arteries without infarction	0	1	agnostic	Cardiovascular
	CIR023	Occlusion or stenosis of precerebral or cerebral arteries without infarction	I6622	Occlusion and stenosis of left posterior cerebral artery	occlusion or stenosis of precerebral or cerebral arteries without infarction	0	1	agnostic	Cardiovascular
	CIR023	Occlusion or stenosis of precerebral or cerebral arteries without infarction	I6623	Occlusion and stenosis of bilateral posterior cerebral arteries	occlusion or stenosis of precerebral or cerebral arteries without infarction	0	1	agnostic	Cardiovascular
	CIR023	Occlusion or stenosis of precerebral or cerebral arteries without infarction	I6629	Occlusion and stenosis of unspecified posterior cerebral artery	occlusion or stenosis of precerebral or cerebral arteries without infarction	0	1	agnostic	Cardiovascular
	CIR023	Occlusion or stenosis of precerebral or cerebral arteries without infarction	I663	Occlusion and stenosis of cerebellar arteries	occlusion or stenosis of precerebral or cerebral arteries without infarction	0	1	agnostic	Cardiovascular
	CIR023	Occlusion or stenosis of precerebral or cerebral arteries without infarction	I668	Occlusion and stenosis of other cerebral arteries	occlusion or stenosis of precerebral or cerebral arteries without infarction	0	1	agnostic	Cardiovascular
	CIR023	Occlusion or stenosis of precerebral or cerebral arteries without infarction	I669	Occlusion and stenosis of unspecified cerebral artery	occlusion or stenosis of precerebral or cerebral arteries without infarction	0	1	agnostic	Cardiovascular
	CIR027	Arterial dissections	I670	Dissection of cerebral arteries, nonruptured	arterial dissections	0	1	agnostic	Cardiovascular
	CIR024	Other and ill-defined cerebrovascular disease	I671	Cerebral aneurysm, nonruptured	cerebrovascular disease	0	1	agnostic	Cardiovascular
	CIR024	Other and ill-defined cerebrovascular disease	I672	Cerebral atherosclerosis	cerebrovascular disease	0	1	agnostic	Cardiovascular
	CIR024	Other and ill-defined cerebrovascular disease	I673	Progressive vascular leukoencephalopathy	other nervous system disorders (neither hereditary nor degenerative)	0	1	agnostic	Neurodevelopment
	CIR008	Hypertension with complications and secondary hypertension	I674	Hypertensive encephalopathy	other nervous system disorders (neither hereditary nor degenerative)	0	1	agnostic	Neurodevelopment
	CIR024	Other and ill-defined cerebrovascular disease	I675	Moyamoya disease	cerebrovascular disease	0	1	agnostic	Cardiovascular
	CIR024	Other and ill-defined cerebrovascular disease	I676	Nonpyogenic thrombosis of intracranial venous system	cerebrovascular disease	0	1	agnostic	Cardiovascular
	CIR024	Other and ill-defined cerebrovascular disease	I677	Cerebral arteritis, not elsewhere classified	cerebrovascular disease	0	1	agnostic	Cardiovascular
	CIR024	Other and ill-defined cerebrovascular disease	I6781	Acute cerebrovascular insufficiency	cerebrovascular disease	0	1	agnostic	Cardiovascular
	CIR024	Other and ill-defined cerebrovascular disease	I6782	Cerebral ischemia	cerebrovascular disease	0	1	agnostic	Cardiovascular
	CIR024	Other and ill-defined cerebrovascular disease	I6783	Posterior reversible encephalopathy syndrome	cerebrovascular disease	0	1	agnostic	Cardiovascular
	CIR024	Other and ill-defined cerebrovascular disease	I67841	Reversible cerebrovascular vasoconstriction syndrome	cerebrovascular disease	0	1	agnostic	Cardiovascular
	CIR024	Other and ill-defined cerebrovascular disease	I67848	Other cerebrovascular vasospasm and vasoconstriction	cerebrovascular disease	0	1	agnostic	Cardiovascular
	CIR024	Other and ill-defined cerebrovascular disease	I67850	Cerebral autosomal dominant arteriopathy with subcortical infarcts and leukoencephalopathy	cerebrovascular disease	0	1	agnostic	Cardiovascular
	CIR024	Other and ill-defined cerebrovascular disease	I67858	Other hereditary cerebrovascular disease	cerebrovascular disease	0	1	agnostic	Cardiovascular
	CIR024	Other and ill-defined cerebrovascular disease	I6789	Other cerebrovascular disease	cerebrovascular disease	0	1	agnostic	Cardiovascular
	CIR024	Other and ill-defined cerebrovascular disease	I679	Cerebrovascular disease, unspecified	cerebrovascular disease	0	1	agnostic	Cardiovascular
	CIR024	Other and ill-defined cerebrovascular disease	I680	Cerebral amyloid angiopathy	cerebrovascular disease	0	1	agnostic	Cardiovascular
	CIR024	Other and ill-defined cerebrovascular disease	I682	Cerebral arteritis in other diseases classified elsewhere	cerebrovascular disease	0	1	agnostic	Cardiovascular
	CIR024	Other and ill-defined cerebrovascular disease	I688	Other cerebrovascular disorders in diseases classified elsewhere	cerebrovascular disease	0	1	agnostic	Cardiovascular
Diseases of the Circulatory System	CIR022	Sequela of hemorrhagic cerebrovascular disease	I6900	Unspecified sequelae of nontraumatic subarachnoid hemorrhage	cerebrovascular disease	0	1	agnostic	Cardiovascular
Diseases of the Circulatory System	CIR022	Sequela of hemorrhagic cerebrovascular disease	I6901	Cognitive deficits following nontraumatic subarachnoid hemorrhage	cerebrovascular disease	0	1	agnostic	Cardiovascular
Diseases of the Circulatory System	CIR022	Sequela of hemorrhagic cerebrovascular disease	I69010	Attention and concentration deficit following nontraumatic subarachnoid hemorrhage	cerebrovascular disease	0	1	agnostic	Cardiovascular
Diseases of the Circulatory System	CIR022	Sequela of hemorrhagic cerebrovascular disease	I69011	Memory deficit following nontraumatic subarachnoid hemorrhage	cerebrovascular disease	0	1	agnostic	Cardiovascular
Diseases of the Circulatory System	CIR022	Sequela of hemorrhagic cerebrovascular disease	I69012	Visuospatial deficit and spatial neglect following nontraumatic subarachnoid hemorrhage	cerebrovascular disease	0	1	agnostic	Cardiovascular
Diseases of the Circulatory System	CIR022	Sequela of hemorrhagic cerebrovascular disease	I69013	Psychomotor deficit following nontraumatic subarachnoid hemorrhage	cerebrovascular disease	0	1	agnostic	Cardiovascular
Diseases of the Circulatory System	CIR022	Sequela of hemorrhagic cerebrovascular disease	I69014	Frontal lobe and executive function deficit following nontraumatic subarachnoid hemorrhage	cerebrovascular disease	0	1	agnostic	Cardiovascular
Diseases of the Circulatory System	CIR022	Sequela of hemorrhagic cerebrovascular disease	I69015	Cognitive social or emotional deficit following nontraumatic subarachnoid hemorrhage	cerebrovascular disease	0	1	agnostic	Cardiovascular
Diseases of the Circulatory System	CIR022	Sequela of hemorrhagic cerebrovascular disease	I69018	Other symptoms and signs involving cognitive functions following nontraumatic subarachnoid hemorrhage	cerebrovascular disease	0	1	agnostic	Cardiovascular
Diseases of the Circulatory System	CIR022	Sequela of hemorrhagic cerebrovascular disease	I69019	Unspecified symptoms and signs involving cognitive functions following nontraumatic subarachnoid hemorrhage	cerebrovascular disease	0	1	agnostic	Cardiovascular
Diseases of the Circulatory System	CIR022	Sequela of hemorrhagic cerebrovascular disease	I69020	Aphasia following nontraumatic subarachnoid hemorrhage	cerebrovascular disease	0	1	agnostic	Cardiovascular
Diseases of the Circulatory System	CIR022	Sequela of hemorrhagic cerebrovascular disease	I69021	Dysphasia following nontraumatic subarachnoid hemorrhage	cerebrovascular disease	0	1	agnostic	Cardiovascular
Diseases of the Circulatory System	CIR022	Sequela of hemorrhagic cerebrovascular disease	I69022	Dysarthria following nontraumatic subarachnoid hemorrhage	cerebrovascular disease	0	1	agnostic	Cardiovascular
Diseases of the Circulatory System	CIR022	Sequela of hemorrhagic cerebrovascular disease	I69023	Fluency disorder following nontraumatic subarachnoid hemorrhage	cerebrovascular disease	0	1	agnostic	Cardiovascular
Diseases of the Circulatory System	CIR022	Sequela of hemorrhagic cerebrovascular disease	I69028	Other speech and language deficits following nontraumatic subarachnoid hemorrhage	cerebrovascular disease	0	1	agnostic	Cardiovascular
Diseases of the Circulatory System	CIR022	Sequela of hemorrhagic cerebrovascular disease	I69031	Monoplegia of upper limb following nontraumatic subarachnoid hemorrhage affecting right dominant side	cerebrovascular disease	0	1	agnostic	Cardiovascular
Diseases of the Circulatory System	CIR022	Sequela of hemorrhagic cerebrovascular disease	I69032	Monoplegia of upper limb following nontraumatic subarachnoid hemorrhage affecting left dominant side	cerebrovascular disease	0	1	agnostic	Cardiovascular
Diseases of the Circulatory System	CIR022	Sequela of hemorrhagic cerebrovascular disease	I69033	Monoplegia of upper limb following nontraumatic subarachnoid hemorrhage affecting right non-dominant side	cerebrovascular disease	0	1	agnostic	Cardiovascular
Diseases of the Circulatory System	CIR022	Sequela of hemorrhagic cerebrovascular disease	I69034	Monoplegia of upper limb following nontraumatic subarachnoid hemorrhage affecting left non-dominant side	cerebrovascular disease	0	1	agnostic	Cardiovascular
Diseases of the Circulatory System	CIR022	Sequela of hemorrhagic cerebrovascular disease	I69039	Monoplegia of upper limb following nontraumatic subarachnoid hemorrhage affecting unspecified side	cerebrovascular disease	0	1	agnostic	Cardiovascular
Diseases of the Circulatory System	CIR022	Sequela of hemorrhagic cerebrovascular disease	I69041	Monoplegia of lower limb following nontraumatic subarachnoid hemorrhage affecting right dominant side	cerebrovascular disease	0	1	agnostic	Cardiovascular
Diseases of the Circulatory System	CIR022	Sequela of hemorrhagic cerebrovascular disease	I69042	Monoplegia of lower limb following nontraumatic subarachnoid hemorrhage affecting left dominant side	cerebrovascular disease	0	1	agnostic	Cardiovascular
Diseases of the Circulatory System	CIR022	Sequela of hemorrhagic cerebrovascular disease	I69043	Monoplegia of lower limb following nontraumatic subarachnoid hemorrhage affecting right non-dominant side	cerebrovascular disease	0	1	agnostic	Cardiovascular
Diseases of the Circulatory System	CIR022	Sequela of hemorrhagic cerebrovascular disease	I69044	Monoplegia of lower limb following nontraumatic subarachnoid hemorrhage affecting left non-dominant side	cerebrovascular disease	0	1	agnostic	Cardiovascular
Diseases of the Circulatory System	CIR022	Sequela of hemorrhagic cerebrovascular disease	I69049	Monoplegia of lower limb following nontraumatic subarachnoid hemorrhage affecting unspecified side	cerebrovascular disease	0	1	agnostic	Cardiovascular
Diseases of the Circulatory System	CIR022	Sequela of hemorrhagic cerebrovascular disease	I69051	Hemiplegia and hemiparesis following nontraumatic subarachnoid hemorrhage affecting right dominant side	cerebrovascular disease	0	1	agnostic	Cardiovascular
Diseases of the Circulatory System	CIR022	Sequela of hemorrhagic cerebrovascular disease	I69052	Hemiplegia and hemiparesis following nontraumatic subarachnoid hemorrhage affecting left dominant side	cerebrovascular disease	0	1	agnostic	Cardiovascular
Diseases of the Circulatory System	CIR022	Sequela of hemorrhagic cerebrovascular disease	I69053	Hemiplegia and hemiparesis following nontraumatic subarachnoid hemorrhage affecting right non-dominant side	cerebrovascular disease	0	1	agnostic	Cardiovascular
Diseases of the Circulatory System	CIR022	Sequela of hemorrhagic cerebrovascular disease	I69054	Hemiplegia and hemiparesis following nontraumatic subarachnoid hemorrhage affecting left non-dominant side	cerebrovascular disease	0	1	agnostic	Cardiovascular
Diseases of the Circulatory System	CIR022	Sequela of hemorrhagic cerebrovascular disease	I69059	Hemiplegia and hemiparesis following nontraumatic subarachnoid hemorrhage affecting unspecified side	cerebrovascular disease	0	1	agnostic	Cardiovascular
Diseases of the Circulatory System	CIR022	Sequela of hemorrhagic cerebrovascular disease	I69061	Other paralytic syndrome following nontraumatic subarachnoid hemorrhage affecting right dominant side	cerebrovascular disease	0	1	agnostic	Cardiovascular
Diseases of the Circulatory System	CIR022	Sequela of hemorrhagic cerebrovascular disease	I69062	Other paralytic syndrome following nontraumatic subarachnoid hemorrhage affecting left dominant side	cerebrovascular disease	0	1	agnostic	Cardiovascular
Diseases of the Circulatory System	CIR022	Sequela of hemorrhagic cerebrovascular disease	I69063	Other paralytic syndrome following nontraumatic subarachnoid hemorrhage affecting right non-dominant side	cerebrovascular disease	0	1	agnostic	Cardiovascular
Diseases of the Circulatory System	CIR022	Sequela of hemorrhagic cerebrovascular disease	I69064	Other paralytic syndrome following nontraumatic subarachnoid hemorrhage affecting left non-dominant side	cerebrovascular disease	0	1	agnostic	Cardiovascular
Diseases of the Circulatory System	CIR022	Sequela of hemorrhagic cerebrovascular disease	I69065	Other paralytic syndrome following nontraumatic subarachnoid hemorrhage, bilateral	cerebrovascular disease	0	1	agnostic	Cardiovascular
Diseases of the Circulatory System	CIR022	Sequela of hemorrhagic cerebrovascular disease	I69069	Other paralytic syndrome following nontraumatic subarachnoid hemorrhage affecting unspecified side	cerebrovascular disease	0	1	agnostic	Cardiovascular
Diseases of the Circulatory System	CIR022	Sequela of hemorrhagic cerebrovascular disease	I69090	Apraxia following nontraumatic subarachnoid hemorrhage	cerebrovascular disease	0	1	agnostic	Cardiovascular
Diseases of the Circulatory System	CIR022	Sequela of hemorrhagic cerebrovascular disease	I69091	Dysphagia following nontraumatic subarachnoid hemorrhage	cerebrovascular disease	0	1	agnostic	Cardiovascular
Diseases of the Circulatory System	CIR022	Sequela of hemorrhagic cerebrovascular disease	I69092	Facial weakness following nontraumatic subarachnoid hemorrhage	cerebrovascular disease	0	1	agnostic	Cardiovascular
Diseases of the Circulatory System	CIR022	Sequela of hemorrhagic cerebrovascular disease	I69093	Ataxia following nontraumatic subarachnoid hemorrhage	cerebrovascular disease	0	1	agnostic	Cardiovascular
Diseases of the Circulatory System	CIR022	Sequela of hemorrhagic cerebrovascular disease	I69098	Other sequelae following nontraumatic subarachnoid hemorrhage	cerebrovascular disease	0	1	agnostic	Cardiovascular
Diseases of the Circulatory System	CIR022	Sequela of hemorrhagic cerebrovascular disease	I6910	Unspecified sequelae of nontraumatic intracerebral hemorrhage	cerebrovascular disease	0	1	agnostic	Cardiovascular
Diseases of the Circulatory System	CIR022	Sequela of hemorrhagic cerebrovascular disease	I6911	Cognitive deficits following nontraumatic intracerebral hemorrhage	cerebrovascular disease	0	1	agnostic	Cardiovascular
Diseases of the Circulatory System	CIR022	Sequela of hemorrhagic cerebrovascular disease	I69110	Attention and concentration deficit following nontraumatic intracerebral hemorrhage	cerebrovascular disease	0	1	agnostic	Cardiovascular
Diseases of the Circulatory System	CIR022	Sequela of hemorrhagic cerebrovascular disease	I69111	Memory deficit following nontraumatic intracerebral hemorrhage	cerebrovascular disease	0	1	agnostic	Cardiovascular
Diseases of the Circulatory System	CIR022	Sequela of hemorrhagic cerebrovascular disease	I69112	Visuospatial deficit and spatial neglect following nontraumatic intracerebral hemorrhage	cerebrovascular disease	0	1	agnostic	Cardiovascular
Diseases of the Circulatory System	CIR022	Sequela of hemorrhagic cerebrovascular disease	I69113	Psychomotor deficit following nontraumatic intracerebral hemorrhage	cerebrovascular disease	0	1	agnostic	Cardiovascular
Diseases of the Circulatory System	CIR022	Sequela of hemorrhagic cerebrovascular disease	I69114	Frontal lobe and executive function deficit following nontraumatic intracerebral hemorrhage	cerebrovascular disease	0	1	agnostic	Cardiovascular
Diseases of the Circulatory System	CIR022	Sequela of hemorrhagic cerebrovascular disease	I69115	Cognitive social or emotional deficit following nontraumatic intracerebral hemorrhage	cerebrovascular disease	0	1	agnostic	Cardiovascular
Diseases of the Circulatory System	CIR022	Sequela of hemorrhagic cerebrovascular disease	I69118	Other symptoms and signs involving cognitive functions following nontraumatic intracerebral hemorrhage	cerebrovascular disease	0	1	agnostic	Cardiovascular
Diseases of the Circulatory System	CIR022	Sequela of hemorrhagic cerebrovascular disease	I69119	Unspecified symptoms and signs involving cognitive functions following nontraumatic intracerebral hemorrhage	cerebrovascular disease	0	1	agnostic	Cardiovascular
Diseases of the Circulatory System	CIR022	Sequela of hemorrhagic cerebrovascular disease	I69120	Aphasia following nontraumatic intracerebral hemorrhage	cerebrovascular disease	0	1	agnostic	Cardiovascular
Diseases of the Circulatory System	CIR022	Sequela of hemorrhagic cerebrovascular disease	I69121	Dysphasia following nontraumatic intracerebral hemorrhage	cerebrovascular disease	0	1	agnostic	Cardiovascular
Diseases of the Circulatory System	CIR022	Sequela of hemorrhagic cerebrovascular disease	I69122	Dysarthria following nontraumatic intracerebral hemorrhage	cerebrovascular disease	0	1	agnostic	Cardiovascular
Diseases of the Circulatory System	CIR022	Sequela of hemorrhagic cerebrovascular disease	I69123	Fluency disorder following nontraumatic intracerebral hemorrhage	cerebrovascular disease	0	1	agnostic	Cardiovascular
Diseases of the Circulatory System	CIR022	Sequela of hemorrhagic cerebrovascular disease	I69128	Other speech and language deficits following nontraumatic intracerebral hemorrhage	cerebrovascular disease	0	1	agnostic	Cardiovascular
Diseases of the Circulatory System	CIR022	Sequela of hemorrhagic cerebrovascular disease	I69131	Monoplegia of upper limb following nontraumatic intracerebral hemorrhage affecting right dominant side	cerebrovascular disease	0	1	agnostic	Cardiovascular
Diseases of the Circulatory System	CIR022	Sequela of hemorrhagic cerebrovascular disease	I69132	Monoplegia of upper limb following nontraumatic intracerebral hemorrhage affecting left dominant side	cerebrovascular disease	0	1	agnostic	Cardiovascular
Diseases of the Circulatory System	CIR022	Sequela of hemorrhagic cerebrovascular disease	I69133	Monoplegia of upper limb following nontraumatic intracerebral hemorrhage affecting right non-dominant side	cerebrovascular disease	0	1	agnostic	Cardiovascular
Diseases of the Circulatory System	CIR022	Sequela of hemorrhagic cerebrovascular disease	I69134	Monoplegia of upper limb following nontraumatic intracerebral hemorrhage affecting left non-dominant side	cerebrovascular disease	0	1	agnostic	Cardiovascular
Diseases of the Circulatory System	CIR022	Sequela of hemorrhagic cerebrovascular disease	I69139	Monoplegia of upper limb following nontraumatic intracerebral hemorrhage affecting unspecified side	cerebrovascular disease	0	1	agnostic	Cardiovascular
Diseases of the Circulatory System	CIR022	Sequela of hemorrhagic cerebrovascular disease	I69141	Monoplegia of lower limb following nontraumatic intracerebral hemorrhage affecting right dominant side	cerebrovascular disease	0	1	agnostic	Cardiovascular
Diseases of the Circulatory System	CIR022	Sequela of hemorrhagic cerebrovascular disease	I69142	Monoplegia of lower limb following nontraumatic intracerebral hemorrhage affecting left dominant side	cerebrovascular disease	0	1	agnostic	Cardiovascular
Diseases of the Circulatory System	CIR022	Sequela of hemorrhagic cerebrovascular disease	I69143	Monoplegia of lower limb following nontraumatic intracerebral hemorrhage affecting right non-dominant side	cerebrovascular disease	0	1	agnostic	Cardiovascular
Diseases of the Circulatory System	CIR022	Sequela of hemorrhagic cerebrovascular disease	I69144	Monoplegia of lower limb following nontraumatic intracerebral hemorrhage affecting left non-dominant side	cerebrovascular disease	0	1	agnostic	Cardiovascular
Diseases of the Circulatory System	CIR022	Sequela of hemorrhagic cerebrovascular disease	I69149	Monoplegia of lower limb following nontraumatic intracerebral hemorrhage affecting unspecified side	cerebrovascular disease	0	1	agnostic	Cardiovascular
Diseases of the Circulatory System	CIR022	Sequela of hemorrhagic cerebrovascular disease	I69151	Hemiplegia and hemiparesis following nontraumatic intracerebral hemorrhage affecting right dominant side	cerebrovascular disease	0	1	agnostic	Cardiovascular
Diseases of the Circulatory System	CIR022	Sequela of hemorrhagic cerebrovascular disease	I69152	Hemiplegia and hemiparesis following nontraumatic intracerebral hemorrhage affecting left dominant side	cerebrovascular disease	0	1	agnostic	Cardiovascular
Diseases of the Circulatory System	CIR022	Sequela of hemorrhagic cerebrovascular disease	I69153	Hemiplegia and hemiparesis following nontraumatic intracerebral hemorrhage affecting right non-dominant side	cerebrovascular disease	0	1	agnostic	Cardiovascular
Diseases of the Circulatory System	CIR022	Sequela of hemorrhagic cerebrovascular disease	I69154	Hemiplegia and hemiparesis following nontraumatic intracerebral hemorrhage affecting left non-dominant side	cerebrovascular disease	0	1	agnostic	Cardiovascular
Diseases of the Circulatory System	CIR022	Sequela of hemorrhagic cerebrovascular disease	I69159	Hemiplegia and hemiparesis following nontraumatic intracerebral hemorrhage affecting unspecified side	cerebrovascular disease	0	1	agnostic	Cardiovascular
Diseases of the Circulatory System	CIR022	Sequela of hemorrhagic cerebrovascular disease	I69161	Other paralytic syndrome following nontraumatic intracerebral hemorrhage affecting right dominant side	cerebrovascular disease	0	1	agnostic	Cardiovascular
Diseases of the Circulatory System	CIR022	Sequela of hemorrhagic cerebrovascular disease	I69162	Other paralytic syndrome following nontraumatic intracerebral hemorrhage affecting left dominant side	cerebrovascular disease	0	1	agnostic	Cardiovascular
Diseases of the Circulatory System	CIR022	Sequela of hemorrhagic cerebrovascular disease	I69163	Other paralytic syndrome following nontraumatic intracerebral hemorrhage affecting right non-dominant side	cerebrovascular disease	0	1	agnostic	Cardiovascular
Diseases of the Circulatory System	CIR022	Sequela of hemorrhagic cerebrovascular disease	I69164	Other paralytic syndrome following nontraumatic intracerebral hemorrhage affecting left non-dominant side	cerebrovascular disease	0	1	agnostic	Cardiovascular
Diseases of the Circulatory System	CIR022	Sequela of hemorrhagic cerebrovascular disease	I69165	Other paralytic syndrome following nontraumatic intracerebral hemorrhage, bilateral	cerebrovascular disease	0	1	agnostic	Cardiovascular
Diseases of the Circulatory System	CIR022	Sequela of hemorrhagic cerebrovascular disease	I69169	Other paralytic syndrome following nontraumatic intracerebral hemorrhage affecting unspecified side	cerebrovascular disease	0	1	agnostic	Cardiovascular
Diseases of the Circulatory System	CIR022	Sequela of hemorrhagic cerebrovascular disease	I69190	Apraxia following nontraumatic intracerebral hemorrhage	cerebrovascular disease	0	1	agnostic	Cardiovascular
Diseases of the Circulatory System	CIR022	Sequela of hemorrhagic cerebrovascular disease	I69191	Dysphagia following nontraumatic intracerebral hemorrhage	cerebrovascular disease	0	1	agnostic	Cardiovascular
Diseases of the Circulatory System	CIR022	Sequela of hemorrhagic cerebrovascular disease	I69192	Facial weakness following nontraumatic intracerebral hemorrhage	cerebrovascular disease	0	1	agnostic	Cardiovascular
Diseases of the Circulatory System	CIR022	Sequela of hemorrhagic cerebrovascular disease	I69193	Ataxia following nontraumatic intracerebral hemorrhage	cerebrovascular disease	0	1	agnostic	Cardiovascular
Diseases of the Circulatory System	CIR022	Sequela of hemorrhagic cerebrovascular disease	I69198	Other sequelae of nontraumatic intracerebral hemorrhage	cerebrovascular disease	0	1	agnostic	Cardiovascular
Diseases of the Circulatory System	CIR022	Sequela of hemorrhagic cerebrovascular disease	I6920	Unspecified sequelae of other nontraumatic intracranial hemorrhage	cerebrovascular disease	0	1	agnostic	Cardiovascular
Diseases of the Circulatory System	CIR022	Sequela of hemorrhagic cerebrovascular disease	I6921	Cognitive deficits following other nontraumatic intracranial hemorrhage	cerebrovascular disease	0	1	agnostic	Cardiovascular
Diseases of the Circulatory System	CIR022	Sequela of hemorrhagic cerebrovascular disease	I69210	Attention and concentration deficit following other nontraumatic intracranial hemorrhage	cerebrovascular disease	0	1	agnostic	Cardiovascular
Diseases of the Circulatory System	CIR022	Sequela of hemorrhagic cerebrovascular disease	I69211	Memory deficit following other nontraumatic intracranial hemorrhage	cerebrovascular disease	0	1	agnostic	Cardiovascular
Diseases of the Circulatory System	CIR022	Sequela of hemorrhagic cerebrovascular disease	I69212	Visuospatial deficit and spatial neglect following other nontraumatic intracranial hemorrhage	cerebrovascular disease	0	1	agnostic	Cardiovascular
Diseases of the Circulatory System	CIR022	Sequela of hemorrhagic cerebrovascular disease	I69213	Psychomotor deficit following other nontraumatic intracranial hemorrhage	cerebrovascular disease	0	1	agnostic	Cardiovascular
Diseases of the Circulatory System	CIR022	Sequela of hemorrhagic cerebrovascular disease	I69214	Frontal lobe and executive function deficit following other nontraumatic intracranial hemorrhage	cerebrovascular disease	0	1	agnostic	Cardiovascular
Diseases of the Circulatory System	CIR022	Sequela of hemorrhagic cerebrovascular disease	I69215	Cognitive social or emotional deficit following other nontraumatic intracranial hemorrhage	cerebrovascular disease	0	1	agnostic	Cardiovascular
Diseases of the Circulatory System	CIR022	Sequela of hemorrhagic cerebrovascular disease	I69218	Other symptoms and signs involving cognitive functions following other nontraumatic intracranial hemorrhage	cerebrovascular disease	0	1	agnostic	Cardiovascular
Diseases of the Circulatory System	CIR022	Sequela of hemorrhagic cerebrovascular disease	I69219	Unspecified symptoms and signs involving cognitive functions following other nontraumatic intracranial hemorrhage	cerebrovascular disease	0	1	agnostic	Cardiovascular
Diseases of the Circulatory System	CIR022	Sequela of hemorrhagic cerebrovascular disease	I69220	Aphasia following other nontraumatic intracranial hemorrhage	cerebrovascular disease	0	1	agnostic	Cardiovascular
Diseases of the Circulatory System	CIR022	Sequela of hemorrhagic cerebrovascular disease	I69221	Dysphasia following other nontraumatic intracranial hemorrhage	cerebrovascular disease	0	1	agnostic	Cardiovascular
Diseases of the Circulatory System	CIR022	Sequela of hemorrhagic cerebrovascular disease	I69222	Dysarthria following other nontraumatic intracranial hemorrhage	cerebrovascular disease	0	1	agnostic	Cardiovascular
Diseases of the Circulatory System	CIR022	Sequela of hemorrhagic cerebrovascular disease	I69223	Fluency disorder following other nontraumatic intracranial hemorrhage	cerebrovascular disease	0	1	agnostic	Cardiovascular
Diseases of the Circulatory System	CIR022	Sequela of hemorrhagic cerebrovascular disease	I69228	Other speech and language deficits following other nontraumatic intracranial hemorrhage	cerebrovascular disease	0	1	agnostic	Cardiovascular
Diseases of the Circulatory System	CIR022	Sequela of hemorrhagic cerebrovascular disease	I69231	Monoplegia of upper limb following other nontraumatic intracranial hemorrhage affecting right dominant side	cerebrovascular disease	0	1	agnostic	Cardiovascular
Diseases of the Circulatory System	CIR022	Sequela of hemorrhagic cerebrovascular disease	I69232	Monoplegia of upper limb following other nontraumatic intracranial hemorrhage affecting left dominant side	cerebrovascular disease	0	1	agnostic	Cardiovascular
Diseases of the Circulatory System	CIR022	Sequela of hemorrhagic cerebrovascular disease	I69233	Monoplegia of upper limb following other nontraumatic intracranial hemorrhage affecting right non-dominant side	cerebrovascular disease	0	1	agnostic	Cardiovascular
Diseases of the Circulatory System	CIR022	Sequela of hemorrhagic cerebrovascular disease	I69234	Monoplegia of upper limb following other nontraumatic intracranial hemorrhage affecting left non-dominant side	cerebrovascular disease	0	1	agnostic	Cardiovascular
Diseases of the Circulatory System	CIR022	Sequela of hemorrhagic cerebrovascular disease	I69239	Monoplegia of upper limb following other nontraumatic intracranial hemorrhage affecting unspecified side	cerebrovascular disease	0	1	agnostic	Cardiovascular
Diseases of the Circulatory System	CIR022	Sequela of hemorrhagic cerebrovascular disease	I69241	Monoplegia of lower limb following other nontraumatic intracranial hemorrhage affecting right dominant side	cerebrovascular disease	0	1	agnostic	Cardiovascular
Diseases of the Circulatory System	CIR022	Sequela of hemorrhagic cerebrovascular disease	I69242	Monoplegia of lower limb following other nontraumatic intracranial hemorrhage affecting left dominant side	cerebrovascular disease	0	1	agnostic	Cardiovascular
Diseases of the Circulatory System	CIR022	Sequela of hemorrhagic cerebrovascular disease	I69243	Monoplegia of lower limb following other nontraumatic intracranial hemorrhage affecting right non-dominant side	cerebrovascular disease	0	1	agnostic	Cardiovascular
Diseases of the Circulatory System	CIR022	Sequela of hemorrhagic cerebrovascular disease	I69244	Monoplegia of lower limb following other nontraumatic intracranial hemorrhage affecting left non-dominant side	cerebrovascular disease	0	1	agnostic	Cardiovascular
Diseases of the Circulatory System	CIR022	Sequela of hemorrhagic cerebrovascular disease	I69249	Monoplegia of lower limb following other nontraumatic intracranial hemorrhage affecting unspecified side	cerebrovascular disease	0	1	agnostic	Cardiovascular
Diseases of the Circulatory System	CIR022	Sequela of hemorrhagic cerebrovascular disease	I69251	Hemiplegia and hemiparesis following other nontraumatic intracranial hemorrhage affecting right dominant side	cerebrovascular disease	0	1	agnostic	Cardiovascular
Diseases of the Circulatory System	CIR022	Sequela of hemorrhagic cerebrovascular disease	I69252	Hemiplegia and hemiparesis following other nontraumatic intracranial hemorrhage affecting left dominant side	cerebrovascular disease	0	1	agnostic	Cardiovascular
Diseases of the Circulatory System	CIR022	Sequela of hemorrhagic cerebrovascular disease	I69253	Hemiplegia and hemiparesis following other nontraumatic intracranial hemorrhage affecting right non-dominant side	cerebrovascular disease	0	1	agnostic	Cardiovascular
Diseases of the Circulatory System	CIR022	Sequela of hemorrhagic cerebrovascular disease	I69254	Hemiplegia and hemiparesis following other nontraumatic intracranial hemorrhage affecting left non-dominant side	cerebrovascular disease	0	1	agnostic	Cardiovascular
Diseases of the Circulatory System	CIR022	Sequela of hemorrhagic cerebrovascular disease	I69259	Hemiplegia and hemiparesis following other nontraumatic intracranial hemorrhage affecting unspecified side	cerebrovascular disease	0	1	agnostic	Cardiovascular
Diseases of the Circulatory System	CIR022	Sequela of hemorrhagic cerebrovascular disease	I69261	Other paralytic syndrome following other nontraumatic intracranial hemorrhage affecting right dominant side	cerebrovascular disease	0	1	agnostic	Cardiovascular
Diseases of the Circulatory System	CIR022	Sequela of hemorrhagic cerebrovascular disease	I69262	Other paralytic syndrome following other nontraumatic intracranial hemorrhage affecting left dominant side	cerebrovascular disease	0	1	agnostic	Cardiovascular
Diseases of the Circulatory System	CIR022	Sequela of hemorrhagic cerebrovascular disease	I69263	Other paralytic syndrome following other nontraumatic intracranial hemorrhage affecting right non-dominant side	cerebrovascular disease	0	1	agnostic	Cardiovascular
Diseases of the Circulatory System	CIR022	Sequela of hemorrhagic cerebrovascular disease	I69264	Other paralytic syndrome following other nontraumatic intracranial hemorrhage affecting left non-dominant side	cerebrovascular disease	0	1	agnostic	Cardiovascular
Diseases of the Circulatory System	CIR022	Sequela of hemorrhagic cerebrovascular disease	I69265	Other paralytic syndrome following other nontraumatic intracranial hemorrhage, bilateral	cerebrovascular disease	0	1	agnostic	Cardiovascular
Diseases of the Circulatory System	CIR022	Sequela of hemorrhagic cerebrovascular disease	I69269	Other paralytic syndrome following other nontraumatic intracranial hemorrhage affecting unspecified side	cerebrovascular disease	0	1	agnostic	Cardiovascular
Diseases of the Circulatory System	CIR022	Sequela of hemorrhagic cerebrovascular disease	I69290	Apraxia following other nontraumatic intracranial hemorrhage	cerebrovascular disease	0	1	agnostic	Cardiovascular
Diseases of the Circulatory System	CIR022	Sequela of hemorrhagic cerebrovascular disease	I69291	Dysphagia following other nontraumatic intracranial hemorrhage	cerebrovascular disease	0	1	agnostic	Cardiovascular
Diseases of the Circulatory System	CIR022	Sequela of hemorrhagic cerebrovascular disease	I69292	Facial weakness following other nontraumatic intracranial hemorrhage	cerebrovascular disease	0	1	agnostic	Cardiovascular
Diseases of the Circulatory System	CIR022	Sequela of hemorrhagic cerebrovascular disease	I69293	Ataxia following other nontraumatic intracranial hemorrhage	cerebrovascular disease	0	1	agnostic	Cardiovascular
Diseases of the Circulatory System	CIR022	Sequela of hemorrhagic cerebrovascular disease	I69298	Other sequelae of other nontraumatic intracranial hemorrhage	cerebrovascular disease	0	1	agnostic	Cardiovascular
Diseases of the Circulatory System	CIR025	Sequela of cerebral infarction and other cerebrovascular disease	I6930	Unspecified sequelae of cerebral infarction	cerebrovascular disease	0	1	agnostic	Cardiovascular
Diseases of the Circulatory System	CIR025	Sequela of cerebral infarction and other cerebrovascular disease	I6931	Cognitive deficits following cerebral infarction	cerebrovascular disease	0	1	agnostic	Cardiovascular
Diseases of the Circulatory System	CIR025	Sequela of cerebral infarction and other cerebrovascular disease	I69310	Attention and concentration deficit following cerebral infarction	cerebrovascular disease	0	1	agnostic	Cardiovascular
Diseases of the Circulatory System	CIR025	Sequela of cerebral infarction and other cerebrovascular disease	I69311	Memory deficit following cerebral infarction	cerebrovascular disease	0	1	agnostic	Cardiovascular
Diseases of the Circulatory System	CIR025	Sequela of cerebral infarction and other cerebrovascular disease	I69312	Visuospatial deficit and spatial neglect following cerebral infarction	cerebrovascular disease	0	1	agnostic	Cardiovascular
Diseases of the Circulatory System	CIR025	Sequela of cerebral infarction and other cerebrovascular disease	I69313	Psychomotor deficit following cerebral infarction	cerebrovascular disease	0	1	agnostic	Cardiovascular
Diseases of the Circulatory System	CIR025	Sequela of cerebral infarction and other cerebrovascular disease	I69314	Frontal lobe and executive function deficit following cerebral infarction	cerebrovascular disease	0	1	agnostic	Cardiovascular
Diseases of the Circulatory System	CIR025	Sequela of cerebral infarction and other cerebrovascular disease	I69315	Cognitive social or emotional deficit following cerebral infarction	cerebrovascular disease	0	1	agnostic	Cardiovascular
Diseases of the Circulatory System	CIR025	Sequela of cerebral infarction and other cerebrovascular disease	I69318	Other symptoms and signs involving cognitive functions following cerebral infarction	cerebrovascular disease	0	1	agnostic	Cardiovascular
Diseases of the Circulatory System	CIR025	Sequela of cerebral infarction and other cerebrovascular disease	I69319	Unspecified symptoms and signs involving cognitive functions following cerebral infarction	cerebrovascular disease	0	1	agnostic	Cardiovascular
Diseases of the Circulatory System	CIR025	Sequela of cerebral infarction and other cerebrovascular disease	I69320	Aphasia following cerebral infarction	cerebrovascular disease	0	1	agnostic	Cardiovascular
Diseases of the Circulatory System	CIR025	Sequela of cerebral infarction and other cerebrovascular disease	I69321	Dysphasia following cerebral infarction	cerebrovascular disease	0	1	agnostic	Cardiovascular
Diseases of the Circulatory System	CIR025	Sequela of cerebral infarction and other cerebrovascular disease	I69322	Dysarthria following cerebral infarction	cerebrovascular disease	0	1	agnostic	Cardiovascular
Diseases of the Circulatory System	CIR025	Sequela of cerebral infarction and other cerebrovascular disease	I69323	Fluency disorder following cerebral infarction	cerebrovascular disease	0	1	agnostic	Cardiovascular
Diseases of the Circulatory System	CIR025	Sequela of cerebral infarction and other cerebrovascular disease	I69328	Other speech and language deficits following cerebral infarction	cerebrovascular disease	0	1	agnostic	Cardiovascular
Diseases of the Circulatory System	CIR025	Sequela of cerebral infarction and other cerebrovascular disease	I69331	Monoplegia of upper limb following cerebral infarction affecting right dominant side	cerebrovascular disease	0	1	agnostic	Cardiovascular
Diseases of the Circulatory System	CIR025	Sequela of cerebral infarction and other cerebrovascular disease	I69332	Monoplegia of upper limb following cerebral infarction affecting left dominant side	cerebrovascular disease	0	1	agnostic	Cardiovascular
Diseases of the Circulatory System	CIR025	Sequela of cerebral infarction and other cerebrovascular disease	I69333	Monoplegia of upper limb following cerebral infarction affecting right non-dominant side	cerebrovascular disease	0	1	agnostic	Cardiovascular
Diseases of the Circulatory System	CIR025	Sequela of cerebral infarction and other cerebrovascular disease	I69334	Monoplegia of upper limb following cerebral infarction affecting left non-dominant side	cerebrovascular disease	0	1	agnostic	Cardiovascular
Diseases of the Circulatory System	CIR025	Sequela of cerebral infarction and other cerebrovascular disease	I69339	Monoplegia of upper limb following cerebral infarction affecting unspecified side	cerebrovascular disease	0	1	agnostic	Cardiovascular
Diseases of the Circulatory System	CIR025	Sequela of cerebral infarction and other cerebrovascular disease	I69341	Monoplegia of lower limb following cerebral infarction affecting right dominant side	cerebrovascular disease	0	1	agnostic	Cardiovascular
Diseases of the Circulatory System	CIR025	Sequela of cerebral infarction and other cerebrovascular disease	I69342	Monoplegia of lower limb following cerebral infarction affecting left dominant side	cerebrovascular disease	0	1	agnostic	Cardiovascular
Diseases of the Circulatory System	CIR025	Sequela of cerebral infarction and other cerebrovascular disease	I69343	Monoplegia of lower limb following cerebral infarction affecting right non-dominant side	cerebrovascular disease	0	1	agnostic	Cardiovascular
Diseases of the Circulatory System	CIR025	Sequela of cerebral infarction and other cerebrovascular disease	I69344	Monoplegia of lower limb following cerebral infarction affecting left non-dominant side	cerebrovascular disease	0	1	agnostic	Cardiovascular
Diseases of the Circulatory System	CIR025	Sequela of cerebral infarction and other cerebrovascular disease	I69349	Monoplegia of lower limb following cerebral infarction affecting unspecified side	cerebrovascular disease	0	1	agnostic	Cardiovascular
Diseases of the Circulatory System	CIR025	Sequela of cerebral infarction and other cerebrovascular disease	I69351	Hemiplegia and hemiparesis following cerebral infarction affecting right dominant side	cerebrovascular disease	0	1	agnostic	Cardiovascular
Diseases of the Circulatory System	CIR025	Sequela of cerebral infarction and other cerebrovascular disease	I69352	Hemiplegia and hemiparesis following cerebral infarction affecting left dominant side	cerebrovascular disease	0	1	agnostic	Cardiovascular
Diseases of the Circulatory System	CIR025	Sequela of cerebral infarction and other cerebrovascular disease	I69353	Hemiplegia and hemiparesis following cerebral infarction affecting right non-dominant side	cerebrovascular disease	0	1	agnostic	Cardiovascular
Diseases of the Circulatory System	CIR025	Sequela of cerebral infarction and other cerebrovascular disease	I69354	Hemiplegia and hemiparesis following cerebral infarction affecting left non-dominant side	cerebrovascular disease	0	1	agnostic	Cardiovascular
Diseases of the Circulatory System	CIR025	Sequela of cerebral infarction and other cerebrovascular disease	I69359	Hemiplegia and hemiparesis following cerebral infarction affecting unspecified side	cerebrovascular disease	0	1	agnostic	Cardiovascular
Diseases of the Circulatory System	CIR025	Sequela of cerebral infarction and other cerebrovascular disease	I69361	Other paralytic syndrome following cerebral infarction affecting right dominant side	cerebrovascular disease	0	1	agnostic	Cardiovascular
Diseases of the Circulatory System	CIR025	Sequela of cerebral infarction and other cerebrovascular disease	I69362	Other paralytic syndrome following cerebral infarction affecting left dominant side	cerebrovascular disease	0	1	agnostic	Cardiovascular
Diseases of the Circulatory System	CIR025	Sequela of cerebral infarction and other cerebrovascular disease	I69363	Other paralytic syndrome following cerebral infarction affecting right non-dominant side	cerebrovascular disease	0	1	agnostic	Cardiovascular
Diseases of the Circulatory System	CIR025	Sequela of cerebral infarction and other cerebrovascular disease	I69364	Other paralytic syndrome following cerebral infarction affecting left non-dominant side	cerebrovascular disease	0	1	agnostic	Cardiovascular
Diseases of the Circulatory System	CIR025	Sequela of cerebral infarction and other cerebrovascular disease	I69365	Other paralytic syndrome following cerebral infarction, bilateral	cerebrovascular disease	0	1	agnostic	Cardiovascular
Diseases of the Circulatory System	CIR025	Sequela of cerebral infarction and other cerebrovascular disease	I69369	Other paralytic syndrome following cerebral infarction affecting unspecified side	cerebrovascular disease	0	1	agnostic	Cardiovascular
Diseases of the Circulatory System	CIR025	Sequela of cerebral infarction and other cerebrovascular disease	I69390	Apraxia following cerebral infarction	cerebrovascular disease	0	1	agnostic	Cardiovascular
Diseases of the Circulatory System	CIR025	Sequela of cerebral infarction and other cerebrovascular disease	I69391	Dysphagia following cerebral infarction	cerebrovascular disease	0	1	agnostic	Cardiovascular
Diseases of the Circulatory System	CIR025	Sequela of cerebral infarction and other cerebrovascular disease	I69392	Facial weakness following cerebral infarction	cerebrovascular disease	0	1	agnostic	Cardiovascular
Diseases of the Circulatory System	CIR025	Sequela of cerebral infarction and other cerebrovascular disease	I69393	Ataxia following cerebral infarction	cerebrovascular disease	0	1	agnostic	Cardiovascular
Diseases of the Circulatory System	CIR025	Sequela of cerebral infarction and other cerebrovascular disease	I69398	Other sequelae of cerebral infarction	cerebrovascular disease	0	1	agnostic	Cardiovascular
Diseases of the Circulatory System	CIR025	Sequela of cerebral infarction and other cerebrovascular disease	I6980	Unspecified sequelae of other cerebrovascular disease	cerebrovascular disease	0	1	agnostic	Cardiovascular
Diseases of the Circulatory System	CIR025	Sequela of cerebral infarction and other cerebrovascular disease	I6981	Cognitive deficits following other cerebrovascular disease	cerebrovascular disease	0	1	agnostic	Cardiovascular
Diseases of the Circulatory System	CIR025	Sequela of cerebral infarction and other cerebrovascular disease	I69810	Attention and concentration deficit following other cerebrovascular disease	cerebrovascular disease	0	1	agnostic	Cardiovascular
Diseases of the Circulatory System	CIR025	Sequela of cerebral infarction and other cerebrovascular disease	I69811	Memory deficit following other cerebrovascular disease	cerebrovascular disease	0	1	agnostic	Cardiovascular
Diseases of the Circulatory System	CIR025	Sequela of cerebral infarction and other cerebrovascular disease	I69812	Visuospatial deficit and spatial neglect following other cerebrovascular disease	cerebrovascular disease	0	1	agnostic	Cardiovascular
Diseases of the Circulatory System	CIR025	Sequela of cerebral infarction and other cerebrovascular disease	I69813	Psychomotor deficit following other cerebrovascular disease	cerebrovascular disease	0	1	agnostic	Cardiovascular
Diseases of the Circulatory System	CIR025	Sequela of cerebral infarction and other cerebrovascular disease	I69814	Frontal lobe and executive function deficit following other cerebrovascular disease	cerebrovascular disease	0	1	agnostic	Cardiovascular
Diseases of the Circulatory System	CIR025	Sequela of cerebral infarction and other cerebrovascular disease	I69815	Cognitive social or emotional deficit following other cerebrovascular disease	cerebrovascular disease	0	1	agnostic	Cardiovascular
Diseases of the Circulatory System	CIR025	Sequela of cerebral infarction and other cerebrovascular disease	I69818	Other symptoms and signs involving cognitive functions following other cerebrovascular disease	cerebrovascular disease	0	1	agnostic	Cardiovascular
Diseases of the Circulatory System	CIR025	Sequela of cerebral infarction and other cerebrovascular disease	I69819	Unspecified symptoms and signs involving cognitive functions following other cerebrovascular disease	cerebrovascular disease	0	1	agnostic	Cardiovascular
Diseases of the Circulatory System	CIR025	Sequela of cerebral infarction and other cerebrovascular disease	I69820	Aphasia following other cerebrovascular disease	cerebrovascular disease	0	1	agnostic	Cardiovascular
Diseases of the Circulatory System	CIR025	Sequela of cerebral infarction and other cerebrovascular disease	I69821	Dysphasia following other cerebrovascular disease	cerebrovascular disease	0	1	agnostic	Cardiovascular
Diseases of the Circulatory System	CIR025	Sequela of cerebral infarction and other cerebrovascular disease	I69822	Dysarthria following other cerebrovascular disease	cerebrovascular disease	0	1	agnostic	Cardiovascular
Diseases of the Circulatory System	CIR025	Sequela of cerebral infarction and other cerebrovascular disease	I69823	Fluency disorder following other cerebrovascular disease	cerebrovascular disease	0	1	agnostic	Cardiovascular
Diseases of the Circulatory System	CIR025	Sequela of cerebral infarction and other cerebrovascular disease	I69828	Other speech and language deficits following other cerebrovascular disease	cerebrovascular disease	0	1	agnostic	Cardiovascular
Diseases of the Circulatory System	CIR025	Sequela of cerebral infarction and other cerebrovascular disease	I69831	Monoplegia of upper limb following other cerebrovascular disease affecting right dominant side	cerebrovascular disease	0	1	agnostic	Cardiovascular
Diseases of the Circulatory System	CIR025	Sequela of cerebral infarction and other cerebrovascular disease	I69832	Monoplegia of upper limb following other cerebrovascular disease affecting left dominant side	cerebrovascular disease	0	1	agnostic	Cardiovascular
Diseases of the Circulatory System	CIR025	Sequela of cerebral infarction and other cerebrovascular disease	I69833	Monoplegia of upper limb following other cerebrovascular disease affecting right non-dominant side	cerebrovascular disease	0	1	agnostic	Cardiovascular
Diseases of the Circulatory System	CIR025	Sequela of cerebral infarction and other cerebrovascular disease	I69834	Monoplegia of upper limb following other cerebrovascular disease affecting left non-dominant side	cerebrovascular disease	0	1	agnostic	Cardiovascular
Diseases of the Circulatory System	CIR025	Sequela of cerebral infarction and other cerebrovascular disease	I69839	Monoplegia of upper limb following other cerebrovascular disease affecting unspecified side	cerebrovascular disease	0	1	agnostic	Cardiovascular
Diseases of the Circulatory System	CIR025	Sequela of cerebral infarction and other cerebrovascular disease	I69841	Monoplegia of lower limb following other cerebrovascular disease affecting right dominant side	cerebrovascular disease	0	1	agnostic	Cardiovascular
Diseases of the Circulatory System	CIR025	Sequela of cerebral infarction and other cerebrovascular disease	I69842	Monoplegia of lower limb following other cerebrovascular disease affecting left dominant side	cerebrovascular disease	0	1	agnostic	Cardiovascular
Diseases of the Circulatory System	CIR025	Sequela of cerebral infarction and other cerebrovascular disease	I69843	Monoplegia of lower limb following other cerebrovascular disease affecting right non-dominant side	cerebrovascular disease	0	1	agnostic	Cardiovascular
Diseases of the Circulatory System	CIR025	Sequela of cerebral infarction and other cerebrovascular disease	I69844	Monoplegia of lower limb following other cerebrovascular disease affecting left non-dominant side	cerebrovascular disease	0	1	agnostic	Cardiovascular
Diseases of the Circulatory System	CIR025	Sequela of cerebral infarction and other cerebrovascular disease	I69849	Monoplegia of lower limb following other cerebrovascular disease affecting unspecified side	cerebrovascular disease	0	1	agnostic	Cardiovascular
Diseases of the Circulatory System	CIR025	Sequela of cerebral infarction and other cerebrovascular disease	I69851	Hemiplegia and hemiparesis following other cerebrovascular disease affecting right dominant side	cerebrovascular disease	0	1	agnostic	Cardiovascular
Diseases of the Circulatory System	CIR025	Sequela of cerebral infarction and other cerebrovascular disease	I69852	Hemiplegia and hemiparesis following other cerebrovascular disease affecting left dominant side	cerebrovascular disease	0	1	agnostic	Cardiovascular
Diseases of the Circulatory System	CIR025	Sequela of cerebral infarction and other cerebrovascular disease	I69853	Hemiplegia and hemiparesis following other cerebrovascular disease affecting right non-dominant side	cerebrovascular disease	0	1	agnostic	Cardiovascular
Diseases of the Circulatory System	CIR025	Sequela of cerebral infarction and other cerebrovascular disease	I69854	Hemiplegia and hemiparesis following other cerebrovascular disease affecting left non-dominant side	cerebrovascular disease	0	1	agnostic	Cardiovascular
Diseases of the Circulatory System	CIR025	Sequela of cerebral infarction and other cerebrovascular disease	I69859	Hemiplegia and hemiparesis following other cerebrovascular disease affecting unspecified side	cerebrovascular disease	0	1	agnostic	Cardiovascular
Diseases of the Circulatory System	CIR025	Sequela of cerebral infarction and other cerebrovascular disease	I69861	Other paralytic syndrome following other cerebrovascular disease affecting right dominant side	cerebrovascular disease	0	1	agnostic	Cardiovascular
Diseases of the Circulatory System	CIR025	Sequela of cerebral infarction and other cerebrovascular disease	I69862	Other paralytic syndrome following other cerebrovascular disease affecting left dominant side	cerebrovascular disease	0	1	agnostic	Cardiovascular
Diseases of the Circulatory System	CIR025	Sequela of cerebral infarction and other cerebrovascular disease	I69863	Other paralytic syndrome following other cerebrovascular disease affecting right non-dominant side	cerebrovascular disease	0	1	agnostic	Cardiovascular
Diseases of the Circulatory System	CIR025	Sequela of cerebral infarction and other cerebrovascular disease	I69864	Other paralytic syndrome following other cerebrovascular disease affecting left non-dominant side	cerebrovascular disease	0	1	agnostic	Cardiovascular
Diseases of the Circulatory System	CIR025	Sequela of cerebral infarction and other cerebrovascular disease	I69865	Other paralytic syndrome following other cerebrovascular disease, bilateral	cerebrovascular disease	0	1	agnostic	Cardiovascular
Diseases of the Circulatory System	CIR025	Sequela of cerebral infarction and other cerebrovascular disease	I69869	Other paralytic syndrome following other cerebrovascular disease affecting unspecified side	cerebrovascular disease	0	1	agnostic	Cardiovascular
Diseases of the Circulatory System	CIR025	Sequela of cerebral infarction and other cerebrovascular disease	I69890	Apraxia following other cerebrovascular disease	cerebrovascular disease	0	1	agnostic	Cardiovascular
Diseases of the Circulatory System	CIR025	Sequela of cerebral infarction and other cerebrovascular disease	I69891	Dysphagia following other cerebrovascular disease	cerebrovascular disease	0	1	agnostic	Cardiovascular
Diseases of the Circulatory System	CIR025	Sequela of cerebral infarction and other cerebrovascular disease	I69892	Facial weakness following other cerebrovascular disease	cerebrovascular disease	0	1	agnostic	Cardiovascular
Diseases of the Circulatory System	CIR025	Sequela of cerebral infarction and other cerebrovascular disease	I69893	Ataxia following other cerebrovascular disease	cerebrovascular disease	0	1	agnostic	Cardiovascular
Diseases of the Circulatory System	CIR025	Sequela of cerebral infarction and other cerebrovascular disease	I69898	Other sequelae of other cerebrovascular disease	cerebrovascular disease	0	1	agnostic	Cardiovascular
Diseases of the Circulatory System	CIR025	Sequela of cerebral infarction and other cerebrovascular disease	I6990	Unspecified sequelae of unspecified cerebrovascular disease	cerebrovascular disease	0	1	agnostic	Cardiovascular
Diseases of the Circulatory System	CIR025	Sequela of cerebral infarction and other cerebrovascular disease	I6991	Cognitive deficits following unspecified cerebrovascular disease	cerebrovascular disease	0	1	agnostic	Cardiovascular
Diseases of the Circulatory System	CIR025	Sequela of cerebral infarction and other cerebrovascular disease	I69910	Attention and concentration deficit following unspecified cerebrovascular disease	cerebrovascular disease	0	1	agnostic	Cardiovascular
Diseases of the Circulatory System	CIR025	Sequela of cerebral infarction and other cerebrovascular disease	I69911	Memory deficit following unspecified cerebrovascular disease	cerebrovascular disease	0	1	agnostic	Cardiovascular
Diseases of the Circulatory System	CIR025	Sequela of cerebral infarction and other cerebrovascular disease	I69912	Visuospatial deficit and spatial neglect following unspecified cerebrovascular disease	cerebrovascular disease	0	1	agnostic	Cardiovascular
Diseases of the Circulatory System	CIR025	Sequela of cerebral infarction and other cerebrovascular disease	I69913	Psychomotor deficit following unspecified cerebrovascular disease	cerebrovascular disease	0	1	agnostic	Cardiovascular
Diseases of the Circulatory System	CIR025	Sequela of cerebral infarction and other cerebrovascular disease	I69914	Frontal lobe and executive function deficit following unspecified cerebrovascular disease	cerebrovascular disease	0	1	agnostic	Cardiovascular
Diseases of the Circulatory System	CIR025	Sequela of cerebral infarction and other cerebrovascular disease	I69915	Cognitive social or emotional deficit following unspecified cerebrovascular disease	cerebrovascular disease	0	1	agnostic	Cardiovascular
Diseases of the Circulatory System	CIR025	Sequela of cerebral infarction and other cerebrovascular disease	I69918	Other symptoms and signs involving cognitive functions following unspecified cerebrovascular disease	cerebrovascular disease	0	1	agnostic	Cardiovascular
Diseases of the Circulatory System	CIR025	Sequela of cerebral infarction and other cerebrovascular disease	I69919	Unspecified symptoms and signs involving cognitive functions following unspecified cerebrovascular disease	cerebrovascular disease	0	1	agnostic	Cardiovascular
Diseases of the Circulatory System	CIR025	Sequela of cerebral infarction and other cerebrovascular disease	I69920	Aphasia following unspecified cerebrovascular disease	cerebrovascular disease	0	1	agnostic	Cardiovascular
Diseases of the Circulatory System	CIR025	Sequela of cerebral infarction and other cerebrovascular disease	I69921	Dysphasia following unspecified cerebrovascular disease	cerebrovascular disease	0	1	agnostic	Cardiovascular
Diseases of the Circulatory System	CIR025	Sequela of cerebral infarction and other cerebrovascular disease	I69922	Dysarthria following unspecified cerebrovascular disease	cerebrovascular disease	0	1	agnostic	Cardiovascular
Diseases of the Circulatory System	CIR025	Sequela of cerebral infarction and other cerebrovascular disease	I69923	Fluency disorder following unspecified cerebrovascular disease	cerebrovascular disease	0	1	agnostic	Cardiovascular
Diseases of the Circulatory System	CIR025	Sequela of cerebral infarction and other cerebrovascular disease	I69928	Other speech and language deficits following unspecified cerebrovascular disease	cerebrovascular disease	0	1	agnostic	Cardiovascular
Diseases of the Circulatory System	CIR025	Sequela of cerebral infarction and other cerebrovascular disease	I69931	Monoplegia of upper limb following unspecified cerebrovascular disease affecting right dominant side	cerebrovascular disease	0	1	agnostic	Cardiovascular
Diseases of the Circulatory System	CIR025	Sequela of cerebral infarction and other cerebrovascular disease	I69932	Monoplegia of upper limb following unspecified cerebrovascular disease affecting left dominant side	cerebrovascular disease	0	1	agnostic	Cardiovascular
Diseases of the Circulatory System	CIR025	Sequela of cerebral infarction and other cerebrovascular disease	I69933	Monoplegia of upper limb following unspecified cerebrovascular disease affecting right non-dominant side	cerebrovascular disease	0	1	agnostic	Cardiovascular
Diseases of the Circulatory System	CIR025	Sequela of cerebral infarction and other cerebrovascular disease	I69934	Monoplegia of upper limb following unspecified cerebrovascular disease affecting left non-dominant side	cerebrovascular disease	0	1	agnostic	Cardiovascular
Diseases of the Circulatory System	CIR025	Sequela of cerebral infarction and other cerebrovascular disease	I69939	Monoplegia of upper limb following unspecified cerebrovascular disease affecting unspecified side	cerebrovascular disease	0	1	agnostic	Cardiovascular
Diseases of the Circulatory System	CIR025	Sequela of cerebral infarction and other cerebrovascular disease	I69941	Monoplegia of lower limb following unspecified cerebrovascular disease affecting right dominant side	cerebrovascular disease	0	1	agnostic	Cardiovascular
Diseases of the Circulatory System	CIR025	Sequela of cerebral infarction and other cerebrovascular disease	I69942	Monoplegia of lower limb following unspecified cerebrovascular disease affecting left dominant side	cerebrovascular disease	0	1	agnostic	Cardiovascular
Diseases of the Circulatory System	CIR025	Sequela of cerebral infarction and other cerebrovascular disease	I69943	Monoplegia of lower limb following unspecified cerebrovascular disease affecting right non-dominant side	cerebrovascular disease	0	1	agnostic	Cardiovascular
Diseases of the Circulatory System	CIR025	Sequela of cerebral infarction and other cerebrovascular disease	I69944	Monoplegia of lower limb following unspecified cerebrovascular disease affecting left non-dominant side	cerebrovascular disease	0	1	agnostic	Cardiovascular
Diseases of the Circulatory System	CIR025	Sequela of cerebral infarction and other cerebrovascular disease	I69949	Monoplegia of lower limb following unspecified cerebrovascular disease affecting unspecified side	cerebrovascular disease	0	1	agnostic	Cardiovascular
Diseases of the Circulatory System	CIR025	Sequela of cerebral infarction and other cerebrovascular disease	I69951	Hemiplegia and hemiparesis following unspecified cerebrovascular disease affecting right dominant side	cerebrovascular disease	0	1	agnostic	Cardiovascular
Diseases of the Circulatory System	CIR025	Sequela of cerebral infarction and other cerebrovascular disease	I69952	Hemiplegia and hemiparesis following unspecified cerebrovascular disease affecting left dominant side	cerebrovascular disease	0	1	agnostic	Cardiovascular
Diseases of the Circulatory System	CIR025	Sequela of cerebral infarction and other cerebrovascular disease	I69953	Hemiplegia and hemiparesis following unspecified cerebrovascular disease affecting right non-dominant side	cerebrovascular disease	0	1	agnostic	Cardiovascular
Diseases of the Circulatory System	CIR025	Sequela of cerebral infarction and other cerebrovascular disease	I69954	Hemiplegia and hemiparesis following unspecified cerebrovascular disease affecting left non-dominant side	cerebrovascular disease	0	1	agnostic	Cardiovascular
Diseases of the Circulatory System	CIR025	Sequela of cerebral infarction and other cerebrovascular disease	I69959	Hemiplegia and hemiparesis following unspecified cerebrovascular disease affecting unspecified side	cerebrovascular disease	0	1	agnostic	Cardiovascular
Diseases of the Circulatory System	CIR025	Sequela of cerebral infarction and other cerebrovascular disease	I69961	Other paralytic syndrome following unspecified cerebrovascular disease affecting right dominant side	cerebrovascular disease	0	1	agnostic	Cardiovascular
Diseases of the Circulatory System	CIR025	Sequela of cerebral infarction and other cerebrovascular disease	I69962	Other paralytic syndrome following unspecified cerebrovascular disease affecting left dominant side	cerebrovascular disease	0	1	agnostic	Cardiovascular
Diseases of the Circulatory System	CIR025	Sequela of cerebral infarction and other cerebrovascular disease	I69963	Other paralytic syndrome following unspecified cerebrovascular disease affecting right non-dominant side	cerebrovascular disease	0	1	agnostic	Cardiovascular
Diseases of the Circulatory System	CIR025	Sequela of cerebral infarction and other cerebrovascular disease	I69964	Other paralytic syndrome following unspecified cerebrovascular disease affecting left non-dominant side	cerebrovascular disease	0	1	agnostic	Cardiovascular
Diseases of the Circulatory System	CIR025	Sequela of cerebral infarction and other cerebrovascular disease	I69965	Other paralytic syndrome following unspecified cerebrovascular disease, bilateral	cerebrovascular disease	0	1	agnostic	Cardiovascular
Diseases of the Circulatory System	CIR025	Sequela of cerebral infarction and other cerebrovascular disease	I69969	Other paralytic syndrome following unspecified cerebrovascular disease affecting unspecified side	cerebrovascular disease	0	1	agnostic	Cardiovascular
Diseases of the Circulatory System	CIR025	Sequela of cerebral infarction and other cerebrovascular disease	I69990	Apraxia following unspecified cerebrovascular disease	cerebrovascular disease	0	1	agnostic	Cardiovascular
Diseases of the Circulatory System	CIR025	Sequela of cerebral infarction and other cerebrovascular disease	I69991	Dysphagia following unspecified cerebrovascular disease	cerebrovascular disease	0	1	agnostic	Cardiovascular
Diseases of the Circulatory System	CIR025	Sequela of cerebral infarction and other cerebrovascular disease	I69992	Facial weakness following unspecified cerebrovascular disease	cerebrovascular disease	0	1	agnostic	Cardiovascular
Diseases of the Circulatory System	CIR025	Sequela of cerebral infarction and other cerebrovascular disease	I69993	Ataxia following unspecified cerebrovascular disease	cerebrovascular disease	0	1	agnostic	Cardiovascular
Diseases of the Circulatory System	CIR025	Sequela of cerebral infarction and other cerebrovascular disease	I69998	Other sequelae following unspecified cerebrovascular disease	cerebrovascular disease	0	1	agnostic	Cardiovascular
	CIR026	Peripheral and visceral vascular disease	I700	Atherosclerosis of aorta	peripheral and visceral vascular disease	0	1	agnostic	Cardiovascular
	CIR026	Peripheral and visceral vascular disease	I701	Atherosclerosis of renal artery	peripheral and visceral vascular disease	0	1	agnostic	Cardiovascular
	CIR026	Peripheral and visceral vascular disease	I70201	Unspecified atherosclerosis of native arteries of extremities, right leg	peripheral and visceral vascular disease	0	1	agnostic	Cardiovascular
	CIR026	Peripheral and visceral vascular disease	I70202	Unspecified atherosclerosis of native arteries of extremities, left leg	peripheral and visceral vascular disease	0	1	agnostic	Cardiovascular
	CIR026	Peripheral and visceral vascular disease	I70203	Unspecified atherosclerosis of native arteries of extremities, bilateral legs	peripheral and visceral vascular disease	0	1	agnostic	Cardiovascular
	CIR026	Peripheral and visceral vascular disease	I70208	Unspecified atherosclerosis of native arteries of extremities, other extremity	peripheral and visceral vascular disease	0	1	agnostic	Cardiovascular
	CIR026	Peripheral and visceral vascular disease	I70209	Unspecified atherosclerosis of native arteries of extremities, unspecified extremity	peripheral and visceral vascular disease	0	1	agnostic	Cardiovascular
	CIR026	Peripheral and visceral vascular disease	I70211	Atherosclerosis of native arteries of extremities with intermittent claudication, right leg	peripheral and visceral vascular disease	0	1	agnostic	Cardiovascular
	CIR026	Peripheral and visceral vascular disease	I70212	Atherosclerosis of native arteries of extremities with intermittent claudication, left leg	peripheral and visceral vascular disease	0	1	agnostic	Cardiovascular
	CIR026	Peripheral and visceral vascular disease	I70213	Atherosclerosis of native arteries of extremities with intermittent claudication, bilateral legs	peripheral and visceral vascular disease	0	1	agnostic	Cardiovascular
	CIR026	Peripheral and visceral vascular disease	I70218	Atherosclerosis of native arteries of extremities with intermittent claudication, other extremity	peripheral and visceral vascular disease	0	1	agnostic	Cardiovascular
	CIR026	Peripheral and visceral vascular disease	I70219	Atherosclerosis of native arteries of extremities with intermittent claudication, unspecified extremity	peripheral and visceral vascular disease	0	1	agnostic	Cardiovascular
	CIR026	Peripheral and visceral vascular disease	I70221	Atherosclerosis of native arteries of extremities with rest pain, right leg	peripheral and visceral vascular disease	0	1	agnostic	Cardiovascular
	CIR026	Peripheral and visceral vascular disease	I70222	Atherosclerosis of native arteries of extremities with rest pain, left leg	peripheral and visceral vascular disease	0	1	agnostic	Cardiovascular
	CIR026	Peripheral and visceral vascular disease	I70223	Atherosclerosis of native arteries of extremities with rest pain, bilateral legs	peripheral and visceral vascular disease	0	1	agnostic	Cardiovascular
	CIR026	Peripheral and visceral vascular disease	I70228	Atherosclerosis of native arteries of extremities with rest pain, other extremity	peripheral and visceral vascular disease	0	1	agnostic	Cardiovascular
	CIR026	Peripheral and visceral vascular disease	I70229	Atherosclerosis of native arteries of extremities with rest pain, unspecified extremity	peripheral and visceral vascular disease	0	1	agnostic	Cardiovascular
	CIR026	Peripheral and visceral vascular disease	I70231	Atherosclerosis of native arteries of right leg with ulceration of thigh	peripheral and visceral vascular disease	0	1	agnostic	Cardiovascular
	CIR026	Peripheral and visceral vascular disease	I70232	Atherosclerosis of native arteries of right leg with ulceration of calf	peripheral and visceral vascular disease	0	1	agnostic	Cardiovascular
	CIR026	Peripheral and visceral vascular disease	I70233	Atherosclerosis of native arteries of right leg with ulceration of ankle	peripheral and visceral vascular disease	0	1	agnostic	Cardiovascular
	CIR026	Peripheral and visceral vascular disease	I70234	Atherosclerosis of native arteries of right leg with ulceration of heel and midfoot	peripheral and visceral vascular disease	0	1	agnostic	Cardiovascular
	CIR026	Peripheral and visceral vascular disease	I70235	Atherosclerosis of native arteries of right leg with ulceration of other part of foot	peripheral and visceral vascular disease	0	1	agnostic	Cardiovascular
	CIR026	Peripheral and visceral vascular disease	I70238	Atherosclerosis of native arteries of right leg with ulceration of other part of lower leg	peripheral and visceral vascular disease	0	1	agnostic	Cardiovascular
	CIR026	Peripheral and visceral vascular disease	I70239	Atherosclerosis of native arteries of right leg with ulceration of unspecified site	peripheral and visceral vascular disease	0	1	agnostic	Cardiovascular
	CIR026	Peripheral and visceral vascular disease	I70241	Atherosclerosis of native arteries of left leg with ulceration of thigh	peripheral and visceral vascular disease	0	1	agnostic	Cardiovascular
	CIR026	Peripheral and visceral vascular disease	I70242	Atherosclerosis of native arteries of left leg with ulceration of calf	peripheral and visceral vascular disease	0	1	agnostic	Cardiovascular
	CIR026	Peripheral and visceral vascular disease	I70243	Atherosclerosis of native arteries of left leg with ulceration of ankle	peripheral and visceral vascular disease	0	1	agnostic	Cardiovascular
	CIR026	Peripheral and visceral vascular disease	I70244	Atherosclerosis of native arteries of left leg with ulceration of heel and midfoot	peripheral and visceral vascular disease	0	1	agnostic	Cardiovascular
	CIR026	Peripheral and visceral vascular disease	I70245	Atherosclerosis of native arteries of left leg with ulceration of other part of foot	peripheral and visceral vascular disease	0	1	agnostic	Cardiovascular
	CIR026	Peripheral and visceral vascular disease	I70248	Atherosclerosis of native arteries of left leg with ulceration of other part of lower leg	peripheral and visceral vascular disease	0	1	agnostic	Cardiovascular
	CIR026	Peripheral and visceral vascular disease	I70249	Atherosclerosis of native arteries of left leg with ulceration of unspecified site	peripheral and visceral vascular disease	0	1	agnostic	Cardiovascular
	CIR026	Peripheral and visceral vascular disease	I7025	Atherosclerosis of native arteries of other extremities with ulceration	peripheral and visceral vascular disease	0	1	agnostic	Cardiovascular
	CIR026	Peripheral and visceral vascular disease	I70261	Atherosclerosis of native arteries of extremities with gangrene, right leg	gangrene	0	1	agnostic	Infections
	CIR026	Peripheral and visceral vascular disease	I70262	Atherosclerosis of native arteries of extremities with gangrene, left leg	gangrene	0	1	agnostic	Infections
	CIR026	Peripheral and visceral vascular disease	I70263	Atherosclerosis of native arteries of extremities with gangrene, bilateral legs	gangrene	0	1	agnostic	Infections
	CIR026	Peripheral and visceral vascular disease	I70268	Atherosclerosis of native arteries of extremities with gangrene, other extremity	gangrene	0	1	agnostic	Infections
	CIR026	Peripheral and visceral vascular disease	I70269	Atherosclerosis of native arteries of extremities with gangrene, unspecified extremity	gangrene	0	1	agnostic	Infections
	CIR026	Peripheral and visceral vascular disease	I70291	Other atherosclerosis of native arteries of extremities, right leg	peripheral and visceral vascular disease	0	1	agnostic	Cardiovascular
	CIR026	Peripheral and visceral vascular disease	I70292	Other atherosclerosis of native arteries of extremities, left leg	peripheral and visceral vascular disease	0	1	agnostic	Cardiovascular
	CIR026	Peripheral and visceral vascular disease	I70293	Other atherosclerosis of native arteries of extremities, bilateral legs	peripheral and visceral vascular disease	0	1	agnostic	Cardiovascular
	CIR026	Peripheral and visceral vascular disease	I70298	Other atherosclerosis of native arteries of extremities, other extremity	peripheral and visceral vascular disease	0	1	agnostic	Cardiovascular
	CIR026	Peripheral and visceral vascular disease	I70299	Other atherosclerosis of native arteries of extremities, unspecified extremity	peripheral and visceral vascular disease	0	1	agnostic	Cardiovascular
	CIR026	Peripheral and visceral vascular disease	I70301	Unspecified atherosclerosis of unspecified type of bypass graft(s) of the extremities, right leg	peripheral and visceral vascular disease	0	1	agnostic	Cardiovascular
	CIR026	Peripheral and visceral vascular disease	I70302	Unspecified atherosclerosis of unspecified type of bypass graft(s) of the extremities, left leg	peripheral and visceral vascular disease	0	1	agnostic	Cardiovascular
	CIR026	Peripheral and visceral vascular disease	I70303	Unspecified atherosclerosis of unspecified type of bypass graft(s) of the extremities, bilateral legs	peripheral and visceral vascular disease	0	1	agnostic	Cardiovascular
	CIR026	Peripheral and visceral vascular disease	I70308	Unspecified atherosclerosis of unspecified type of bypass graft(s) of the extremities, other extremity	peripheral and visceral vascular disease	0	1	agnostic	Cardiovascular
	CIR026	Peripheral and visceral vascular disease	I70309	Unspecified atherosclerosis of unspecified type of bypass graft(s) of the extremities, unspecified extremity	peripheral and visceral vascular disease	0	1	agnostic	Cardiovascular
	CIR026	Peripheral and visceral vascular disease	I70311	Atherosclerosis of unspecified type of bypass graft(s) of the extremities with intermittent claudication, right leg	peripheral and visceral vascular disease	0	1	agnostic	Cardiovascular
	CIR026	Peripheral and visceral vascular disease	I70312	Atherosclerosis of unspecified type of bypass graft(s) of the extremities with intermittent claudication, left leg	peripheral and visceral vascular disease	0	1	agnostic	Cardiovascular
	CIR026	Peripheral and visceral vascular disease	I70313	Atherosclerosis of unspecified type of bypass graft(s) of the extremities with intermittent claudication, bilateral legs	peripheral and visceral vascular disease	0	1	agnostic	Cardiovascular
	CIR026	Peripheral and visceral vascular disease	I70318	Atherosclerosis of unspecified type of bypass graft(s) of the extremities with intermittent claudication, other extremity	peripheral and visceral vascular disease	0	1	agnostic	Cardiovascular
	CIR026	Peripheral and visceral vascular disease	I70319	Atherosclerosis of unspecified type of bypass graft(s) of the extremities with intermittent claudication, unspecified extremity	peripheral and visceral vascular disease	0	1	agnostic	Cardiovascular
	CIR026	Peripheral and visceral vascular disease	I70321	Atherosclerosis of unspecified type of bypass graft(s) of the extremities with rest pain, right leg	peripheral and visceral vascular disease	0	1	agnostic	Cardiovascular
	CIR026	Peripheral and visceral vascular disease	I70322	Atherosclerosis of unspecified type of bypass graft(s) of the extremities with rest pain, left leg	peripheral and visceral vascular disease	0	1	agnostic	Cardiovascular
	CIR026	Peripheral and visceral vascular disease	I70323	Atherosclerosis of unspecified type of bypass graft(s) of the extremities with rest pain, bilateral legs	peripheral and visceral vascular disease	0	1	agnostic	Cardiovascular
	CIR026	Peripheral and visceral vascular disease	I70328	Atherosclerosis of unspecified type of bypass graft(s) of the extremities with rest pain, other extremity	peripheral and visceral vascular disease	0	1	agnostic	Cardiovascular
	CIR026	Peripheral and visceral vascular disease	I70329	Atherosclerosis of unspecified type of bypass graft(s) of the extremities with rest pain, unspecified extremity	peripheral and visceral vascular disease	0	1	agnostic	Cardiovascular
	CIR026	Peripheral and visceral vascular disease	I70331	Atherosclerosis of unspecified type of bypass graft(s) of the right leg with ulceration of thigh	peripheral and visceral vascular disease	0	1	agnostic	Cardiovascular
	CIR026	Peripheral and visceral vascular disease	I70332	Atherosclerosis of unspecified type of bypass graft(s) of the right leg with ulceration of calf	peripheral and visceral vascular disease	0	1	agnostic	Cardiovascular
	CIR026	Peripheral and visceral vascular disease	I70333	Atherosclerosis of unspecified type of bypass graft(s) of the right leg with ulceration of ankle	peripheral and visceral vascular disease	0	1	agnostic	Cardiovascular
	CIR026	Peripheral and visceral vascular disease	I70334	Atherosclerosis of unspecified type of bypass graft(s) of the right leg with ulceration of heel and midfoot	peripheral and visceral vascular disease	0	1	agnostic	Cardiovascular
	CIR026	Peripheral and visceral vascular disease	I70335	Atherosclerosis of unspecified type of bypass graft(s) of the right leg with ulceration of other part of foot	peripheral and visceral vascular disease	0	1	agnostic	Cardiovascular
	CIR026	Peripheral and visceral vascular disease	I70338	Atherosclerosis of unspecified type of bypass graft(s) of the right leg with ulceration of other part of lower leg	peripheral and visceral vascular disease	0	1	agnostic	Cardiovascular
	CIR026	Peripheral and visceral vascular disease	I70339	Atherosclerosis of unspecified type of bypass graft(s) of the right leg with ulceration of unspecified site	peripheral and visceral vascular disease	0	1	agnostic	Cardiovascular
	CIR026	Peripheral and visceral vascular disease	I70341	Atherosclerosis of unspecified type of bypass graft(s) of the left leg with ulceration of thigh	peripheral and visceral vascular disease	0	1	agnostic	Cardiovascular
	CIR026	Peripheral and visceral vascular disease	I70342	Atherosclerosis of unspecified type of bypass graft(s) of the left leg with ulceration of calf	peripheral and visceral vascular disease	0	1	agnostic	Cardiovascular
	CIR026	Peripheral and visceral vascular disease	I70343	Atherosclerosis of unspecified type of bypass graft(s) of the left leg with ulceration of ankle	peripheral and visceral vascular disease	0	1	agnostic	Cardiovascular
	CIR026	Peripheral and visceral vascular disease	I70344	Atherosclerosis of unspecified type of bypass graft(s) of the left leg with ulceration of heel and midfoot	peripheral and visceral vascular disease	0	1	agnostic	Cardiovascular
	CIR026	Peripheral and visceral vascular disease	I70345	Atherosclerosis of unspecified type of bypass graft(s) of the left leg with ulceration of other part of foot	peripheral and visceral vascular disease	0	1	agnostic	Cardiovascular
	CIR026	Peripheral and visceral vascular disease	I70348	Atherosclerosis of unspecified type of bypass graft(s) of the left leg with ulceration of other part of lower leg	peripheral and visceral vascular disease	0	1	agnostic	Cardiovascular
	CIR026	Peripheral and visceral vascular disease	I70349	Atherosclerosis of unspecified type of bypass graft(s) of the left leg with ulceration of unspecified site	peripheral and visceral vascular disease	0	1	agnostic	Cardiovascular
	CIR026	Peripheral and visceral vascular disease	I7035	Atherosclerosis of unspecified type of bypass graft(s) of other extremity with ulceration	peripheral and visceral vascular disease	0	1	agnostic	Cardiovascular
	CIR026	Peripheral and visceral vascular disease	I70361	Atherosclerosis of unspecified type of bypass graft(s) of the extremities with gangrene, right leg	gangrene	0	1	agnostic	Infections
	CIR026	Peripheral and visceral vascular disease	I70362	Atherosclerosis of unspecified type of bypass graft(s) of the extremities with gangrene, left leg	gangrene	0	1	agnostic	Infections
	CIR026	Peripheral and visceral vascular disease	I70363	Atherosclerosis of unspecified type of bypass graft(s) of the extremities with gangrene, bilateral legs	gangrene	0	1	agnostic	Infections
	CIR026	Peripheral and visceral vascular disease	I70368	Atherosclerosis of unspecified type of bypass graft(s) of the extremities with gangrene, other extremity	gangrene	0	1	agnostic	Infections
	CIR026	Peripheral and visceral vascular disease	I70369	Atherosclerosis of unspecified type of bypass graft(s) of the extremities with gangrene, unspecified extremity	gangrene	0	1	agnostic	Infections
	CIR026	Peripheral and visceral vascular disease	I70391	Other atherosclerosis of unspecified type of bypass graft(s) of the extremities, right leg	peripheral and visceral vascular disease	0	1	agnostic	Cardiovascular
	CIR026	Peripheral and visceral vascular disease	I70392	Other atherosclerosis of unspecified type of bypass graft(s) of the extremities, left leg	peripheral and visceral vascular disease	0	1	agnostic	Cardiovascular
	CIR026	Peripheral and visceral vascular disease	I70393	Other atherosclerosis of unspecified type of bypass graft(s) of the extremities, bilateral legs	peripheral and visceral vascular disease	0	1	agnostic	Cardiovascular
	CIR026	Peripheral and visceral vascular disease	I70398	Other atherosclerosis of unspecified type of bypass graft(s) of the extremities, other extremity	peripheral and visceral vascular disease	0	1	agnostic	Cardiovascular
	CIR026	Peripheral and visceral vascular disease	I70399	Other atherosclerosis of unspecified type of bypass graft(s) of the extremities, unspecified extremity	peripheral and visceral vascular disease	0	1	agnostic	Cardiovascular
	CIR026	Peripheral and visceral vascular disease	I70401	Unspecified atherosclerosis of autologous vein bypass graft(s) of the extremities, right leg	peripheral and visceral vascular disease	0	1	agnostic	Cardiovascular
	CIR026	Peripheral and visceral vascular disease	I70402	Unspecified atherosclerosis of autologous vein bypass graft(s) of the extremities, left leg	peripheral and visceral vascular disease	0	1	agnostic	Cardiovascular
	CIR026	Peripheral and visceral vascular disease	I70403	Unspecified atherosclerosis of autologous vein bypass graft(s) of the extremities, bilateral legs	peripheral and visceral vascular disease	0	1	agnostic	Cardiovascular
	CIR026	Peripheral and visceral vascular disease	I70408	Unspecified atherosclerosis of autologous vein bypass graft(s) of the extremities, other extremity	peripheral and visceral vascular disease	0	1	agnostic	Cardiovascular
	CIR026	Peripheral and visceral vascular disease	I70409	Unspecified atherosclerosis of autologous vein bypass graft(s) of the extremities, unspecified extremity	peripheral and visceral vascular disease	0	1	agnostic	Cardiovascular
	CIR026	Peripheral and visceral vascular disease	I70411	Atherosclerosis of autologous vein bypass graft(s) of the extremities with intermittent claudication, right leg	peripheral and visceral vascular disease	0	1	agnostic	Cardiovascular
	CIR026	Peripheral and visceral vascular disease	I70412	Atherosclerosis of autologous vein bypass graft(s) of the extremities with intermittent claudication, left leg	peripheral and visceral vascular disease	0	1	agnostic	Cardiovascular
	CIR026	Peripheral and visceral vascular disease	I70413	Atherosclerosis of autologous vein bypass graft(s) of the extremities with intermittent claudication, bilateral legs	peripheral and visceral vascular disease	0	1	agnostic	Cardiovascular
	CIR026	Peripheral and visceral vascular disease	I70418	Atherosclerosis of autologous vein bypass graft(s) of the extremities with intermittent claudication, other extremity	peripheral and visceral vascular disease	0	1	agnostic	Cardiovascular
	CIR026	Peripheral and visceral vascular disease	I70419	Atherosclerosis of autologous vein bypass graft(s) of the extremities with intermittent claudication, unspecified extremity	peripheral and visceral vascular disease	0	1	agnostic	Cardiovascular
	CIR026	Peripheral and visceral vascular disease	I70421	Atherosclerosis of autologous vein bypass graft(s) of the extremities with rest pain, right leg	peripheral and visceral vascular disease	0	1	agnostic	Cardiovascular
	CIR026	Peripheral and visceral vascular disease	I70422	Atherosclerosis of autologous vein bypass graft(s) of the extremities with rest pain, left leg	peripheral and visceral vascular disease	0	1	agnostic	Cardiovascular
	CIR026	Peripheral and visceral vascular disease	I70423	Atherosclerosis of autologous vein bypass graft(s) of the extremities with rest pain, bilateral legs	peripheral and visceral vascular disease	0	1	agnostic	Cardiovascular
	CIR026	Peripheral and visceral vascular disease	I70428	Atherosclerosis of autologous vein bypass graft(s) of the extremities with rest pain, other extremity	peripheral and visceral vascular disease	0	1	agnostic	Cardiovascular
	CIR026	Peripheral and visceral vascular disease	I70429	Atherosclerosis of autologous vein bypass graft(s) of the extremities with rest pain, unspecified extremity	peripheral and visceral vascular disease	0	1	agnostic	Cardiovascular
	CIR026	Peripheral and visceral vascular disease	I70431	Atherosclerosis of autologous vein bypass graft(s) of the right leg with ulceration of thigh	peripheral and visceral vascular disease	0	1	agnostic	Cardiovascular
	CIR026	Peripheral and visceral vascular disease	I70432	Atherosclerosis of autologous vein bypass graft(s) of the right leg with ulceration of calf	peripheral and visceral vascular disease	0	1	agnostic	Cardiovascular
	CIR026	Peripheral and visceral vascular disease	I70433	Atherosclerosis of autologous vein bypass graft(s) of the right leg with ulceration of ankle	peripheral and visceral vascular disease	0	1	agnostic	Cardiovascular
	CIR026	Peripheral and visceral vascular disease	I70434	Atherosclerosis of autologous vein bypass graft(s) of the right leg with ulceration of heel and midfoot	peripheral and visceral vascular disease	0	1	agnostic	Cardiovascular
	CIR026	Peripheral and visceral vascular disease	I70435	Atherosclerosis of autologous vein bypass graft(s) of the right leg with ulceration of other part of foot	peripheral and visceral vascular disease	0	1	agnostic	Cardiovascular
	CIR026	Peripheral and visceral vascular disease	I70438	Atherosclerosis of autologous vein bypass graft(s) of the right leg with ulceration of other part of lower leg	peripheral and visceral vascular disease	0	1	agnostic	Cardiovascular
	CIR026	Peripheral and visceral vascular disease	I70439	Atherosclerosis of autologous vein bypass graft(s) of the right leg with ulceration of unspecified site	peripheral and visceral vascular disease	0	1	agnostic	Cardiovascular
	CIR026	Peripheral and visceral vascular disease	I70441	Atherosclerosis of autologous vein bypass graft(s) of the left leg with ulceration of thigh	peripheral and visceral vascular disease	0	1	agnostic	Cardiovascular
	CIR026	Peripheral and visceral vascular disease	I70442	Atherosclerosis of autologous vein bypass graft(s) of the left leg with ulceration of calf	peripheral and visceral vascular disease	0	1	agnostic	Cardiovascular
	CIR026	Peripheral and visceral vascular disease	I70443	Atherosclerosis of autologous vein bypass graft(s) of the left leg with ulceration of ankle	peripheral and visceral vascular disease	0	1	agnostic	Cardiovascular
	CIR026	Peripheral and visceral vascular disease	I70444	Atherosclerosis of autologous vein bypass graft(s) of the left leg with ulceration of heel and midfoot	peripheral and visceral vascular disease	0	1	agnostic	Cardiovascular
	CIR026	Peripheral and visceral vascular disease	I70445	Atherosclerosis of autologous vein bypass graft(s) of the left leg with ulceration of other part of foot	peripheral and visceral vascular disease	0	1	agnostic	Cardiovascular
	CIR026	Peripheral and visceral vascular disease	I70448	Atherosclerosis of autologous vein bypass graft(s) of the left leg with ulceration of other part of lower leg	peripheral and visceral vascular disease	0	1	agnostic	Cardiovascular
	CIR026	Peripheral and visceral vascular disease	I70449	Atherosclerosis of autologous vein bypass graft(s) of the left leg with ulceration of unspecified site	peripheral and visceral vascular disease	0	1	agnostic	Cardiovascular
	CIR026	Peripheral and visceral vascular disease	I7045	Atherosclerosis of autologous vein bypass graft(s) of other extremity with ulceration	peripheral and visceral vascular disease	0	1	agnostic	Cardiovascular
	CIR026	Peripheral and visceral vascular disease	I70461	Atherosclerosis of autologous vein bypass graft(s) of the extremities with gangrene, right leg	gangrene	0	1	agnostic	Infections
	CIR026	Peripheral and visceral vascular disease	I70462	Atherosclerosis of autologous vein bypass graft(s) of the extremities with gangrene, left leg	gangrene	0	1	agnostic	Infections
	CIR026	Peripheral and visceral vascular disease	I70463	Atherosclerosis of autologous vein bypass graft(s) of the extremities with gangrene, bilateral legs	gangrene	0	1	agnostic	Infections
	CIR026	Peripheral and visceral vascular disease	I70468	Atherosclerosis of autologous vein bypass graft(s) of the extremities with gangrene, other extremity	gangrene	0	1	agnostic	Infections
	CIR026	Peripheral and visceral vascular disease	I70469	Atherosclerosis of autologous vein bypass graft(s) of the extremities with gangrene, unspecified extremity	gangrene	0	1	agnostic	Infections
	CIR026	Peripheral and visceral vascular disease	I70491	Other atherosclerosis of autologous vein bypass graft(s) of the extremities, right leg	peripheral and visceral vascular disease	0	1	agnostic	Cardiovascular
	CIR026	Peripheral and visceral vascular disease	I70492	Other atherosclerosis of autologous vein bypass graft(s) of the extremities, left leg	peripheral and visceral vascular disease	0	1	agnostic	Cardiovascular
	CIR026	Peripheral and visceral vascular disease	I70493	Other atherosclerosis of autologous vein bypass graft(s) of the extremities, bilateral legs	peripheral and visceral vascular disease	0	1	agnostic	Cardiovascular
	CIR026	Peripheral and visceral vascular disease	I70498	Other atherosclerosis of autologous vein bypass graft(s) of the extremities, other extremity	peripheral and visceral vascular disease	0	1	agnostic	Cardiovascular
	CIR026	Peripheral and visceral vascular disease	I70499	Other atherosclerosis of autologous vein bypass graft(s) of the extremities, unspecified extremity	peripheral and visceral vascular disease	0	1	agnostic	Cardiovascular
	CIR026	Peripheral and visceral vascular disease	I70501	Unspecified atherosclerosis of nonautologous biological bypass graft(s) of the extremities, right leg	peripheral and visceral vascular disease	0	1	agnostic	Cardiovascular
	CIR026	Peripheral and visceral vascular disease	I70502	Unspecified atherosclerosis of nonautologous biological bypass graft(s) of the extremities, left leg	peripheral and visceral vascular disease	0	1	agnostic	Cardiovascular
	CIR026	Peripheral and visceral vascular disease	I70503	Unspecified atherosclerosis of nonautologous biological bypass graft(s) of the extremities, bilateral legs	peripheral and visceral vascular disease	0	1	agnostic	Cardiovascular
	CIR026	Peripheral and visceral vascular disease	I70508	Unspecified atherosclerosis of nonautologous biological bypass graft(s) of the extremities, other extremity	peripheral and visceral vascular disease	0	1	agnostic	Cardiovascular
	CIR026	Peripheral and visceral vascular disease	I70509	Unspecified atherosclerosis of nonautologous biological bypass graft(s) of the extremities, unspecified extremity	peripheral and visceral vascular disease	0	1	agnostic	Cardiovascular
	CIR026	Peripheral and visceral vascular disease	I70511	Atherosclerosis of nonautologous biological bypass graft(s) of the extremities with intermittent claudication, right leg	peripheral and visceral vascular disease	0	1	agnostic	Cardiovascular
	CIR026	Peripheral and visceral vascular disease	I70512	Atherosclerosis of nonautologous biological bypass graft(s) of the extremities with intermittent claudication, left leg	peripheral and visceral vascular disease	0	1	agnostic	Cardiovascular
	CIR026	Peripheral and visceral vascular disease	I70513	Atherosclerosis of nonautologous biological bypass graft(s) of the extremities with intermittent claudication, bilateral legs	peripheral and visceral vascular disease	0	1	agnostic	Cardiovascular
	CIR026	Peripheral and visceral vascular disease	I70518	Atherosclerosis of nonautologous biological bypass graft(s) of the extremities with intermittent claudication, other extremity	peripheral and visceral vascular disease	0	1	agnostic	Cardiovascular
	CIR026	Peripheral and visceral vascular disease	I70519	Atherosclerosis of nonautologous biological bypass graft(s) of the extremities with intermittent claudication, unspecified extremity	peripheral and visceral vascular disease	0	1	agnostic	Cardiovascular
	CIR026	Peripheral and visceral vascular disease	I70521	Atherosclerosis of nonautologous biological bypass graft(s) of the extremities with rest pain, right leg	peripheral and visceral vascular disease	0	1	agnostic	Cardiovascular
	CIR026	Peripheral and visceral vascular disease	I70522	Atherosclerosis of nonautologous biological bypass graft(s) of the extremities with rest pain, left leg	peripheral and visceral vascular disease	0	1	agnostic	Cardiovascular
	CIR026	Peripheral and visceral vascular disease	I70523	Atherosclerosis of nonautologous biological bypass graft(s) of the extremities with rest pain, bilateral legs	peripheral and visceral vascular disease	0	1	agnostic	Cardiovascular
	CIR026	Peripheral and visceral vascular disease	I70528	Atherosclerosis of nonautologous biological bypass graft(s) of the extremities with rest pain, other extremity	peripheral and visceral vascular disease	0	1	agnostic	Cardiovascular
	CIR026	Peripheral and visceral vascular disease	I70529	Atherosclerosis of nonautologous biological bypass graft(s) of the extremities with rest pain, unspecified extremity	peripheral and visceral vascular disease	0	1	agnostic	Cardiovascular
	CIR026	Peripheral and visceral vascular disease	I70531	Atherosclerosis of nonautologous biological bypass graft(s) of the right leg with ulceration of thigh	peripheral and visceral vascular disease	0	1	agnostic	Cardiovascular
	CIR026	Peripheral and visceral vascular disease	I70532	Atherosclerosis of nonautologous biological bypass graft(s) of the right leg with ulceration of calf	peripheral and visceral vascular disease	0	1	agnostic	Cardiovascular
	CIR026	Peripheral and visceral vascular disease	I70533	Atherosclerosis of nonautologous biological bypass graft(s) of the right leg with ulceration of ankle	peripheral and visceral vascular disease	0	1	agnostic	Cardiovascular
	CIR026	Peripheral and visceral vascular disease	I70534	Atherosclerosis of nonautologous biological bypass graft(s) of the right leg with ulceration of heel and midfoot	peripheral and visceral vascular disease	0	1	agnostic	Cardiovascular
	CIR026	Peripheral and visceral vascular disease	I70535	Atherosclerosis of nonautologous biological bypass graft(s) of the right leg with ulceration of other part of foot	peripheral and visceral vascular disease	0	1	agnostic	Cardiovascular
	CIR026	Peripheral and visceral vascular disease	I70538	Atherosclerosis of nonautologous biological bypass graft(s) of the right leg with ulceration of other part of lower leg	peripheral and visceral vascular disease	0	1	agnostic	Cardiovascular
	CIR026	Peripheral and visceral vascular disease	I70539	Atherosclerosis of nonautologous biological bypass graft(s) of the right leg with ulceration of unspecified site	peripheral and visceral vascular disease	0	1	agnostic	Cardiovascular
	CIR026	Peripheral and visceral vascular disease	I70541	Atherosclerosis of nonautologous biological bypass graft(s) of the left leg with ulceration of thigh	peripheral and visceral vascular disease	0	1	agnostic	Cardiovascular
	CIR026	Peripheral and visceral vascular disease	I70542	Atherosclerosis of nonautologous biological bypass graft(s) of the left leg with ulceration of calf	peripheral and visceral vascular disease	0	1	agnostic	Cardiovascular
	CIR026	Peripheral and visceral vascular disease	I70543	Atherosclerosis of nonautologous biological bypass graft(s) of the left leg with ulceration of ankle	peripheral and visceral vascular disease	0	1	agnostic	Cardiovascular
	CIR026	Peripheral and visceral vascular disease	I70544	Atherosclerosis of nonautologous biological bypass graft(s) of the left leg with ulceration of heel and midfoot	peripheral and visceral vascular disease	0	1	agnostic	Cardiovascular
	CIR026	Peripheral and visceral vascular disease	I70545	Atherosclerosis of nonautologous biological bypass graft(s) of the left leg with ulceration of other part of foot	peripheral and visceral vascular disease	0	1	agnostic	Cardiovascular
	CIR026	Peripheral and visceral vascular disease	I70548	Atherosclerosis of nonautologous biological bypass graft(s) of the left leg with ulceration of other part of lower leg	peripheral and visceral vascular disease	0	1	agnostic	Cardiovascular
	CIR026	Peripheral and visceral vascular disease	I70549	Atherosclerosis of nonautologous biological bypass graft(s) of the left leg with ulceration of unspecified site	peripheral and visceral vascular disease	0	1	agnostic	Cardiovascular
	CIR026	Peripheral and visceral vascular disease	I7055	Atherosclerosis of nonautologous biological bypass graft(s) of other extremity with ulceration	peripheral and visceral vascular disease	0	1	agnostic	Cardiovascular
	CIR026	Peripheral and visceral vascular disease	I70561	Atherosclerosis of nonautologous biological bypass graft(s) of the extremities with gangrene, right leg	gangrene	0	1	agnostic	Infections
	CIR026	Peripheral and visceral vascular disease	I70562	Atherosclerosis of nonautologous biological bypass graft(s) of the extremities with gangrene, left leg	gangrene	0	1	agnostic	Infections
	CIR026	Peripheral and visceral vascular disease	I70563	Atherosclerosis of nonautologous biological bypass graft(s) of the extremities with gangrene, bilateral legs	gangrene	0	1	agnostic	Infections
	CIR026	Peripheral and visceral vascular disease	I70568	Atherosclerosis of nonautologous biological bypass graft(s) of the extremities with gangrene, other extremity	gangrene	0	1	agnostic	Infections
	CIR026	Peripheral and visceral vascular disease	I70569	Atherosclerosis of nonautologous biological bypass graft(s) of the extremities with gangrene, unspecified extremity	gangrene	0	1	agnostic	Infections
	CIR026	Peripheral and visceral vascular disease	I70591	Other atherosclerosis of nonautologous biological bypass graft(s) of the extremities, right leg	peripheral and visceral vascular disease	0	1	agnostic	Cardiovascular
	CIR026	Peripheral and visceral vascular disease	I70592	Other atherosclerosis of nonautologous biological bypass graft(s) of the extremities, left leg	peripheral and visceral vascular disease	0	1	agnostic	Cardiovascular
	CIR026	Peripheral and visceral vascular disease	I70593	Other atherosclerosis of nonautologous biological bypass graft(s) of the extremities, bilateral legs	peripheral and visceral vascular disease	0	1	agnostic	Cardiovascular
	CIR026	Peripheral and visceral vascular disease	I70598	Other atherosclerosis of nonautologous biological bypass graft(s) of the extremities, other extremity	peripheral and visceral vascular disease	0	1	agnostic	Cardiovascular
	CIR026	Peripheral and visceral vascular disease	I70599	Other atherosclerosis of nonautologous biological bypass graft(s) of the extremities, unspecified extremity	peripheral and visceral vascular disease	0	1	agnostic	Cardiovascular
	CIR026	Peripheral and visceral vascular disease	I70601	Unspecified atherosclerosis of nonbiological bypass graft(s) of the extremities, right leg	peripheral and visceral vascular disease	0	1	agnostic	Cardiovascular
	CIR026	Peripheral and visceral vascular disease	I70602	Unspecified atherosclerosis of nonbiological bypass graft(s) of the extremities, left leg	peripheral and visceral vascular disease	0	1	agnostic	Cardiovascular
	CIR026	Peripheral and visceral vascular disease	I70603	Unspecified atherosclerosis of nonbiological bypass graft(s) of the extremities, bilateral legs	peripheral and visceral vascular disease	0	1	agnostic	Cardiovascular
	CIR026	Peripheral and visceral vascular disease	I70608	Unspecified atherosclerosis of nonbiological bypass graft(s) of the extremities, other extremity	peripheral and visceral vascular disease	0	1	agnostic	Cardiovascular
	CIR026	Peripheral and visceral vascular disease	I70609	Unspecified atherosclerosis of nonbiological bypass graft(s) of the extremities, unspecified extremity	peripheral and visceral vascular disease	0	1	agnostic	Cardiovascular
	CIR026	Peripheral and visceral vascular disease	I70611	Atherosclerosis of nonbiological bypass graft(s) of the extremities with intermittent claudication, right leg	peripheral and visceral vascular disease	0	1	agnostic	Cardiovascular
	CIR026	Peripheral and visceral vascular disease	I70612	Atherosclerosis of nonbiological bypass graft(s) of the extremities with intermittent claudication, left leg	peripheral and visceral vascular disease	0	1	agnostic	Cardiovascular
	CIR026	Peripheral and visceral vascular disease	I70613	Atherosclerosis of nonbiological bypass graft(s) of the extremities with intermittent claudication, bilateral legs	peripheral and visceral vascular disease	0	1	agnostic	Cardiovascular
	CIR026	Peripheral and visceral vascular disease	I70618	Atherosclerosis of nonbiological bypass graft(s) of the extremities with intermittent claudication, other extremity	peripheral and visceral vascular disease	0	1	agnostic	Cardiovascular
	CIR026	Peripheral and visceral vascular disease	I70619	Atherosclerosis of nonbiological bypass graft(s) of the extremities with intermittent claudication, unspecified extremity	peripheral and visceral vascular disease	0	1	agnostic	Cardiovascular
	CIR026	Peripheral and visceral vascular disease	I70621	Atherosclerosis of nonbiological bypass graft(s) of the extremities with rest pain, right leg	peripheral and visceral vascular disease	0	1	agnostic	Cardiovascular
	CIR026	Peripheral and visceral vascular disease	I70622	Atherosclerosis of nonbiological bypass graft(s) of the extremities with rest pain, left leg	peripheral and visceral vascular disease	0	1	agnostic	Cardiovascular
	CIR026	Peripheral and visceral vascular disease	I70623	Atherosclerosis of nonbiological bypass graft(s) of the extremities with rest pain, bilateral legs	peripheral and visceral vascular disease	0	1	agnostic	Cardiovascular
	CIR026	Peripheral and visceral vascular disease	I70628	Atherosclerosis of nonbiological bypass graft(s) of the extremities with rest pain, other extremity	peripheral and visceral vascular disease	0	1	agnostic	Cardiovascular
	CIR026	Peripheral and visceral vascular disease	I70629	Atherosclerosis of nonbiological bypass graft(s) of the extremities with rest pain, unspecified extremity	peripheral and visceral vascular disease	0	1	agnostic	Cardiovascular
	CIR026	Peripheral and visceral vascular disease	I70631	Atherosclerosis of nonbiological bypass graft(s) of the right leg with ulceration of thigh	peripheral and visceral vascular disease	0	1	agnostic	Cardiovascular
	CIR026	Peripheral and visceral vascular disease	I70632	Atherosclerosis of nonbiological bypass graft(s) of the right leg with ulceration of calf	peripheral and visceral vascular disease	0	1	agnostic	Cardiovascular
	CIR026	Peripheral and visceral vascular disease	I70633	Atherosclerosis of nonbiological bypass graft(s) of the right leg with ulceration of ankle	peripheral and visceral vascular disease	0	1	agnostic	Cardiovascular
	CIR026	Peripheral and visceral vascular disease	I70634	Atherosclerosis of nonbiological bypass graft(s) of the right leg with ulceration of heel and midfoot	peripheral and visceral vascular disease	0	1	agnostic	Cardiovascular
	CIR026	Peripheral and visceral vascular disease	I70635	Atherosclerosis of nonbiological bypass graft(s) of the right leg with ulceration of other part of foot	peripheral and visceral vascular disease	0	1	agnostic	Cardiovascular
	CIR026	Peripheral and visceral vascular disease	I70638	Atherosclerosis of nonbiological bypass graft(s) of the right leg with ulceration of other part of lower leg	peripheral and visceral vascular disease	0	1	agnostic	Cardiovascular
	CIR026	Peripheral and visceral vascular disease	I70639	Atherosclerosis of nonbiological bypass graft(s) of the right leg with ulceration of unspecified site	peripheral and visceral vascular disease	0	1	agnostic	Cardiovascular
	CIR026	Peripheral and visceral vascular disease	I70641	Atherosclerosis of nonbiological bypass graft(s) of the left leg with ulceration of thigh	peripheral and visceral vascular disease	0	1	agnostic	Cardiovascular
	CIR026	Peripheral and visceral vascular disease	I70642	Atherosclerosis of nonbiological bypass graft(s) of the left leg with ulceration of calf	peripheral and visceral vascular disease	0	1	agnostic	Cardiovascular
	CIR026	Peripheral and visceral vascular disease	I70643	Atherosclerosis of nonbiological bypass graft(s) of the left leg with ulceration of ankle	peripheral and visceral vascular disease	0	1	agnostic	Cardiovascular
	CIR026	Peripheral and visceral vascular disease	I70644	Atherosclerosis of nonbiological bypass graft(s) of the left leg with ulceration of heel and midfoot	peripheral and visceral vascular disease	0	1	agnostic	Cardiovascular
	CIR026	Peripheral and visceral vascular disease	I70645	Atherosclerosis of nonbiological bypass graft(s) of the left leg with ulceration of other part of foot	peripheral and visceral vascular disease	0	1	agnostic	Cardiovascular
	CIR026	Peripheral and visceral vascular disease	I70648	Atherosclerosis of nonbiological bypass graft(s) of the left leg with ulceration of other part of lower leg	peripheral and visceral vascular disease	0	1	agnostic	Cardiovascular
	CIR026	Peripheral and visceral vascular disease	I70649	Atherosclerosis of nonbiological bypass graft(s) of the left leg with ulceration of unspecified site	peripheral and visceral vascular disease	0	1	agnostic	Cardiovascular
	CIR026	Peripheral and visceral vascular disease	I7065	Atherosclerosis of nonbiological bypass graft(s) of other extremity with ulceration	peripheral and visceral vascular disease	0	1	agnostic	Cardiovascular
	CIR026	Peripheral and visceral vascular disease	I70661	Atherosclerosis of nonbiological bypass graft(s) of the extremities with gangrene, right leg	gangrene	0	1	agnostic	Infections
	CIR026	Peripheral and visceral vascular disease	I70662	Atherosclerosis of nonbiological bypass graft(s) of the extremities with gangrene, left leg	gangrene	0	1	agnostic	Infections
	CIR026	Peripheral and visceral vascular disease	I70663	Atherosclerosis of nonbiological bypass graft(s) of the extremities with gangrene, bilateral legs	gangrene	0	1	agnostic	Infections
	CIR026	Peripheral and visceral vascular disease	I70668	Atherosclerosis of nonbiological bypass graft(s) of the extremities with gangrene, other extremity	gangrene	0	1	agnostic	Infections
	CIR026	Peripheral and visceral vascular disease	I70669	Atherosclerosis of nonbiological bypass graft(s) of the extremities with gangrene, unspecified extremity	gangrene	0	1	agnostic	Infections
	CIR026	Peripheral and visceral vascular disease	I70691	Other atherosclerosis of nonbiological bypass graft(s) of the extremities, right leg	peripheral and visceral vascular disease	0	1	agnostic	Cardiovascular
	CIR026	Peripheral and visceral vascular disease	I70692	Other atherosclerosis of nonbiological bypass graft(s) of the extremities, left leg	peripheral and visceral vascular disease	0	1	agnostic	Cardiovascular
	CIR026	Peripheral and visceral vascular disease	I70693	Other atherosclerosis of nonbiological bypass graft(s) of the extremities, bilateral legs	peripheral and visceral vascular disease	0	1	agnostic	Cardiovascular
	CIR026	Peripheral and visceral vascular disease	I70698	Other atherosclerosis of nonbiological bypass graft(s) of the extremities, other extremity	peripheral and visceral vascular disease	0	1	agnostic	Cardiovascular
	CIR026	Peripheral and visceral vascular disease	I70699	Other atherosclerosis of nonbiological bypass graft(s) of the extremities, unspecified extremity	peripheral and visceral vascular disease	0	1	agnostic	Cardiovascular
	CIR026	Peripheral and visceral vascular disease	I70701	Unspecified atherosclerosis of other type of bypass graft(s) of the extremities, right leg	peripheral and visceral vascular disease	0	1	agnostic	Cardiovascular
	CIR026	Peripheral and visceral vascular disease	I70702	Unspecified atherosclerosis of other type of bypass graft(s) of the extremities, left leg	peripheral and visceral vascular disease	0	1	agnostic	Cardiovascular
	CIR026	Peripheral and visceral vascular disease	I70703	Unspecified atherosclerosis of other type of bypass graft(s) of the extremities, bilateral legs	peripheral and visceral vascular disease	0	1	agnostic	Cardiovascular
	CIR026	Peripheral and visceral vascular disease	I70708	Unspecified atherosclerosis of other type of bypass graft(s) of the extremities, other extremity	peripheral and visceral vascular disease	0	1	agnostic	Cardiovascular
	CIR026	Peripheral and visceral vascular disease	I70709	Unspecified atherosclerosis of other type of bypass graft(s) of the extremities, unspecified extremity	peripheral and visceral vascular disease	0	1	agnostic	Cardiovascular
	CIR026	Peripheral and visceral vascular disease	I70711	Atherosclerosis of other type of bypass graft(s) of the extremities with intermittent claudication, right leg	peripheral and visceral vascular disease	0	1	agnostic	Cardiovascular
	CIR026	Peripheral and visceral vascular disease	I70712	Atherosclerosis of other type of bypass graft(s) of the extremities with intermittent claudication, left leg	peripheral and visceral vascular disease	0	1	agnostic	Cardiovascular
	CIR026	Peripheral and visceral vascular disease	I70713	Atherosclerosis of other type of bypass graft(s) of the extremities with intermittent claudication, bilateral legs	peripheral and visceral vascular disease	0	1	agnostic	Cardiovascular
	CIR026	Peripheral and visceral vascular disease	I70718	Atherosclerosis of other type of bypass graft(s) of the extremities with intermittent claudication, other extremity	peripheral and visceral vascular disease	0	1	agnostic	Cardiovascular
	CIR026	Peripheral and visceral vascular disease	I70719	Atherosclerosis of other type of bypass graft(s) of the extremities with intermittent claudication, unspecified extremity	peripheral and visceral vascular disease	0	1	agnostic	Cardiovascular
	CIR026	Peripheral and visceral vascular disease	I70721	Atherosclerosis of other type of bypass graft(s) of the extremities with rest pain, right leg	peripheral and visceral vascular disease	0	1	agnostic	Cardiovascular
	CIR026	Peripheral and visceral vascular disease	I70722	Atherosclerosis of other type of bypass graft(s) of the extremities with rest pain, left leg	peripheral and visceral vascular disease	0	1	agnostic	Cardiovascular
	CIR026	Peripheral and visceral vascular disease	I70723	Atherosclerosis of other type of bypass graft(s) of the extremities with rest pain, bilateral legs	peripheral and visceral vascular disease	0	1	agnostic	Cardiovascular
	CIR026	Peripheral and visceral vascular disease	I70728	Atherosclerosis of other type of bypass graft(s) of the extremities with rest pain, other extremity	peripheral and visceral vascular disease	0	1	agnostic	Cardiovascular
	CIR026	Peripheral and visceral vascular disease	I70729	Atherosclerosis of other type of bypass graft(s) of the extremities with rest pain, unspecified extremity	peripheral and visceral vascular disease	0	1	agnostic	Cardiovascular
	CIR026	Peripheral and visceral vascular disease	I70731	Atherosclerosis of other type of bypass graft(s) of the right leg with ulceration of thigh	peripheral and visceral vascular disease	0	1	agnostic	Cardiovascular
	CIR026	Peripheral and visceral vascular disease	I70732	Atherosclerosis of other type of bypass graft(s) of the right leg with ulceration of calf	peripheral and visceral vascular disease	0	1	agnostic	Cardiovascular
	CIR026	Peripheral and visceral vascular disease	I70733	Atherosclerosis of other type of bypass graft(s) of the right leg with ulceration of ankle	peripheral and visceral vascular disease	0	1	agnostic	Cardiovascular
	CIR026	Peripheral and visceral vascular disease	I70734	Atherosclerosis of other type of bypass graft(s) of the right leg with ulceration of heel and midfoot	peripheral and visceral vascular disease	0	1	agnostic	Cardiovascular
	CIR026	Peripheral and visceral vascular disease	I70735	Atherosclerosis of other type of bypass graft(s) of the right leg with ulceration of other part of foot	peripheral and visceral vascular disease	0	1	agnostic	Cardiovascular
	CIR026	Peripheral and visceral vascular disease	I70738	Atherosclerosis of other type of bypass graft(s) of the right leg with ulceration of other part of lower leg	peripheral and visceral vascular disease	0	1	agnostic	Cardiovascular
	CIR026	Peripheral and visceral vascular disease	I70739	Atherosclerosis of other type of bypass graft(s) of the right leg with ulceration of unspecified site	peripheral and visceral vascular disease	0	1	agnostic	Cardiovascular
	CIR026	Peripheral and visceral vascular disease	I70741	Atherosclerosis of other type of bypass graft(s) of the left leg with ulceration of thigh	peripheral and visceral vascular disease	0	1	agnostic	Cardiovascular
	CIR026	Peripheral and visceral vascular disease	I70742	Atherosclerosis of other type of bypass graft(s) of the left leg with ulceration of calf	peripheral and visceral vascular disease	0	1	agnostic	Cardiovascular
	CIR026	Peripheral and visceral vascular disease	I70743	Atherosclerosis of other type of bypass graft(s) of the left leg with ulceration of ankle	peripheral and visceral vascular disease	0	1	agnostic	Cardiovascular
	CIR026	Peripheral and visceral vascular disease	I70744	Atherosclerosis of other type of bypass graft(s) of the left leg with ulceration of heel and midfoot	peripheral and visceral vascular disease	0	1	agnostic	Cardiovascular
	CIR026	Peripheral and visceral vascular disease	I70745	Atherosclerosis of other type of bypass graft(s) of the left leg with ulceration of other part of foot	peripheral and visceral vascular disease	0	1	agnostic	Cardiovascular
	CIR026	Peripheral and visceral vascular disease	I70748	Atherosclerosis of other type of bypass graft(s) of the left leg with ulceration of other part of lower leg	peripheral and visceral vascular disease	0	1	agnostic	Cardiovascular
	CIR026	Peripheral and visceral vascular disease	I70749	Atherosclerosis of other type of bypass graft(s) of the left leg with ulceration of unspecified site	peripheral and visceral vascular disease	0	1	agnostic	Cardiovascular
	CIR026	Peripheral and visceral vascular disease	I7075	Atherosclerosis of other type of bypass graft(s) of other extremity with ulceration	peripheral and visceral vascular disease	0	1	agnostic	Cardiovascular
	CIR026	Peripheral and visceral vascular disease	I70761	Atherosclerosis of other type of bypass graft(s) of the extremities with gangrene, right leg	gangrene	0	1	agnostic	Infections
	CIR026	Peripheral and visceral vascular disease	I70762	Atherosclerosis of other type of bypass graft(s) of the extremities with gangrene, left leg	gangrene	0	1	agnostic	Infections
	CIR026	Peripheral and visceral vascular disease	I70763	Atherosclerosis of other type of bypass graft(s) of the extremities with gangrene, bilateral legs	gangrene	0	1	agnostic	Infections
	CIR026	Peripheral and visceral vascular disease	I70768	Atherosclerosis of other type of bypass graft(s) of the extremities with gangrene, other extremity	gangrene	0	1	agnostic	Infections
	CIR026	Peripheral and visceral vascular disease	I70769	Atherosclerosis of other type of bypass graft(s) of the extremities with gangrene, unspecified extremity	gangrene	0	1	agnostic	Infections
	CIR026	Peripheral and visceral vascular disease	I70791	Other atherosclerosis of other type of bypass graft(s) of the extremities, right leg	peripheral and visceral vascular disease	0	1	agnostic	Cardiovascular
	CIR026	Peripheral and visceral vascular disease	I70792	Other atherosclerosis of other type of bypass graft(s) of the extremities, left leg	peripheral and visceral vascular disease	0	1	agnostic	Cardiovascular
	CIR026	Peripheral and visceral vascular disease	I70793	Other atherosclerosis of other type of bypass graft(s) of the extremities, bilateral legs	peripheral and visceral vascular disease	0	1	agnostic	Cardiovascular
	CIR026	Peripheral and visceral vascular disease	I70798	Other atherosclerosis of other type of bypass graft(s) of the extremities, other extremity	peripheral and visceral vascular disease	0	1	agnostic	Cardiovascular
	CIR026	Peripheral and visceral vascular disease	I70799	Other atherosclerosis of other type of bypass graft(s) of the extremities, unspecified extremity	peripheral and visceral vascular disease	0	1	agnostic	Cardiovascular
	CIR026	Peripheral and visceral vascular disease	I708	Atherosclerosis of other arteries	peripheral and visceral vascular disease	0	1	agnostic	Cardiovascular
	CIR026	Peripheral and visceral vascular disease	I7090	Unspecified atherosclerosis	peripheral and visceral vascular disease	0	1	agnostic	Cardiovascular
	CIR026	Peripheral and visceral vascular disease	I7091	Generalized atherosclerosis	peripheral and visceral vascular disease	0	1	agnostic	Cardiovascular
	CIR026	Peripheral and visceral vascular disease	I7092	Chronic total occlusion of artery of the extremities	peripheral and visceral vascular disease	0	1	agnostic	Cardiovascular
	CIR027	Arterial dissections	I7100	Dissection of unspecified site of aorta	arterial dissections	0	1	agnostic	Cardiovascular
	CIR027	Arterial dissections	I7101	Dissection of thoracic aorta	arterial dissections	0	1	agnostic	Cardiovascular
	CIR027	Arterial dissections	I7102	Dissection of abdominal aorta	arterial dissections	0	1	agnostic	Cardiovascular
	CIR027	Arterial dissections	I7103	Dissection of thoracoabdominal aorta	arterial dissections	0	1	agnostic	Cardiovascular
	CIR029	Aortic; peripheral; and visceral artery aneurysms	I711	Thoracic aortic aneurysm, ruptured	aortic; peripheral; and visceral artery aneurysms	0	1	agnostic	Cardiovascular
	CIR029	Aortic; peripheral; and visceral artery aneurysms	I712	Thoracic aortic aneurysm, without rupture	aortic; peripheral; and visceral artery aneurysms	0	1	agnostic	Cardiovascular
	CIR029	Aortic; peripheral; and visceral artery aneurysms	I713	Abdominal aortic aneurysm, ruptured	aortic; peripheral; and visceral artery aneurysms	0	1	agnostic	Cardiovascular
	CIR029	Aortic; peripheral; and visceral artery aneurysms	I714	Abdominal aortic aneurysm, without rupture	aortic; peripheral; and visceral artery aneurysms	0	1	agnostic	Cardiovascular
	CIR029	Aortic; peripheral; and visceral artery aneurysms	I715	Thoracoabdominal aortic aneurysm, ruptured	aortic; peripheral; and visceral artery aneurysms	0	1	agnostic	Cardiovascular
	CIR029	Aortic; peripheral; and visceral artery aneurysms	I716	Thoracoabdominal aortic aneurysm, without rupture	aortic; peripheral; and visceral artery aneurysms	0	1	agnostic	Cardiovascular
	CIR029	Aortic; peripheral; and visceral artery aneurysms	I718	Aortic aneurysm of unspecified site, ruptured	aortic; peripheral; and visceral artery aneurysms	0	1	agnostic	Cardiovascular
	CIR029	Aortic; peripheral; and visceral artery aneurysms	I719	Aortic aneurysm of unspecified site, without rupture	aortic; peripheral; and visceral artery aneurysms	0	1	agnostic	Cardiovascular
	CIR029	Aortic; peripheral; and visceral artery aneurysms	I720	Aneurysm of carotid artery	aortic; peripheral; and visceral artery aneurysms	0	1	agnostic	Cardiovascular
	CIR029	Aortic; peripheral; and visceral artery aneurysms	I721	Aneurysm of artery of upper extremity	aortic; peripheral; and visceral artery aneurysms	0	1	agnostic	Cardiovascular
	CIR029	Aortic; peripheral; and visceral artery aneurysms	I722	Aneurysm of renal artery	aortic; peripheral; and visceral artery aneurysms	0	1	agnostic	Cardiovascular
	CIR029	Aortic; peripheral; and visceral artery aneurysms	I723	Aneurysm of iliac artery	aortic; peripheral; and visceral artery aneurysms	0	1	agnostic	Cardiovascular
	CIR029	Aortic; peripheral; and visceral artery aneurysms	I724	Aneurysm of artery of lower extremity	aortic; peripheral; and visceral artery aneurysms	0	1	agnostic	Cardiovascular
	CIR029	Aortic; peripheral; and visceral artery aneurysms	I725	Aneurysm of other precerebral arteries	aortic; peripheral; and visceral artery aneurysms	0	1	agnostic	Cardiovascular
	CIR029	Aortic; peripheral; and visceral artery aneurysms	I726	Aneurysm of vertebral artery	aortic; peripheral; and visceral artery aneurysms	0	1	agnostic	Cardiovascular
	CIR029	Aortic; peripheral; and visceral artery aneurysms	I728	Aneurysm of other specified arteries	aortic; peripheral; and visceral artery aneurysms	0	1	agnostic	Cardiovascular
	CIR029	Aortic; peripheral; and visceral artery aneurysms	I729	Aneurysm of unspecified site	aortic; peripheral; and visceral artery aneurysms	0	1	agnostic	Cardiovascular
	CIR026	Peripheral and visceral vascular disease	I7300	Raynaud's syndrome without gangrene	peripheral and visceral vascular disease	0	1	agnostic	Cardiovascular
	CIR026	Peripheral and visceral vascular disease	I7301	Raynaud's syndrome with gangrene	gangrene	0	1	agnostic	Infections
	CIR026	Peripheral and visceral vascular disease	I731	Thromboangiitis obliterans [Buerger's disease]	peripheral and visceral vascular disease	0	1	agnostic	Cardiovascular
	CIR026	Peripheral and visceral vascular disease	I7381	Erythromelalgia	peripheral and visceral vascular disease	0	1	agnostic	Cardiovascular
	CIR026	Peripheral and visceral vascular disease	I7389	Other specified peripheral vascular diseases	peripheral and visceral vascular disease	0	1	agnostic	Cardiovascular
Diseases of the Circulatory System	CIR026	Peripheral and visceral vascular disease	I739	Peripheral vascular disease, unspecified	peripheral and visceral vascular disease	0	1	agnostic	Cardiovascular
			I74	Arterial embolism and thrombosis	thrombophlebitis and thromboembolism	0	1	clinician	Cardiovascular
			I740	Embolism and thrombosis of abdominal aorta	thrombophlebitis and thromboembolism	0	1	clinician	Cardiovascular
Diseases of the Circulatory System	CIR030	Aortic and peripheral arterial embolism or thrombosis	I7401	Saddle embolus of abdominal aorta	thrombophlebitis and thromboembolism	0	1	clinician	Cardiovascular
Diseases of the Circulatory System	CIR030	Aortic and peripheral arterial embolism or thrombosis	I7409	Other arterial embolism and thrombosis of abdominal aorta	thrombophlebitis and thromboembolism	0	1	clinician	Cardiovascular
			I741	Embolism and thrombosis of other and unspecified parts of aorta	thrombophlebitis and thromboembolism	0	1	clinician	Cardiovascular
Diseases of the Circulatory System	CIR030	Aortic and peripheral arterial embolism or thrombosis	I7410	Embolism and thrombosis of unspecified parts of aorta	thrombophlebitis and thromboembolism	0	1	clinician	Cardiovascular
Diseases of the Circulatory System	CIR030	Aortic and peripheral arterial embolism or thrombosis	I7411	Embolism and thrombosis of thoracic aorta	thrombophlebitis and thromboembolism	0	1	clinician	Cardiovascular
Diseases of the Circulatory System	CIR030	Aortic and peripheral arterial embolism or thrombosis	I7419	Embolism and thrombosis of other parts of aorta	thrombophlebitis and thromboembolism	0	1	clinician	Cardiovascular
Diseases of the Circulatory System	CIR030	Aortic and peripheral arterial embolism or thrombosis	I742	Embolism and thrombosis of arteries of the upper extremities	thrombophlebitis and thromboembolism	0	1	clinician	Cardiovascular
Diseases of the Circulatory System	CIR030	Aortic and peripheral arterial embolism or thrombosis	I743	Embolism and thrombosis of arteries of the lower extremities	thrombophlebitis and thromboembolism	0	1	clinician	Cardiovascular
Diseases of the Circulatory System	CIR030	Aortic and peripheral arterial embolism or thrombosis	I744	Embolism and thrombosis of arteries of extremities, unspecified	thrombophlebitis and thromboembolism	0	1	clinician	Cardiovascular
Diseases of the Circulatory System	CIR030	Aortic and peripheral arterial embolism or thrombosis	I745	Embolism and thrombosis of iliac artery	thrombophlebitis and thromboembolism	0	1	clinician	Cardiovascular
Diseases of the Circulatory System	CIR030	Aortic and peripheral arterial embolism or thrombosis	I748	Embolism and thrombosis of other arteries	thrombophlebitis and thromboembolism	0	1	clinician	Cardiovascular
Diseases of the Circulatory System	CIR030	Aortic and peripheral arterial embolism or thrombosis	I749	Embolism and thrombosis of unspecified artery	thrombophlebitis and thromboembolism	0	1	clinician	Cardiovascular
	CIR030	Aortic and peripheral arterial embolism or thrombosis	I75011	Atheroembolism of right upper extremity	thrombophlebitis and thromboembolism	0	1	clinician	Cardiovascular
	CIR030	Aortic and peripheral arterial embolism or thrombosis	I75012	Atheroembolism of left upper extremity	thrombophlebitis and thromboembolism	0	1	clinician	Cardiovascular
	CIR030	Aortic and peripheral arterial embolism or thrombosis	I75013	Atheroembolism of bilateral upper extremities	thrombophlebitis and thromboembolism	0	1	clinician	Cardiovascular
	CIR030	Aortic and peripheral arterial embolism or thrombosis	I75019	Atheroembolism of unspecified upper extremity	thrombophlebitis and thromboembolism	0	1	clinician	Cardiovascular
	CIR030	Aortic and peripheral arterial embolism or thrombosis	I75021	Atheroembolism of right lower extremity	thrombophlebitis and thromboembolism	0	1	clinician	Cardiovascular
	CIR030	Aortic and peripheral arterial embolism or thrombosis	I75022	Atheroembolism of left lower extremity	thrombophlebitis and thromboembolism	0	1	clinician	Cardiovascular
	CIR030	Aortic and peripheral arterial embolism or thrombosis	I75023	Atheroembolism of bilateral lower extremities	thrombophlebitis and thromboembolism	0	1	clinician	Cardiovascular
	CIR030	Aortic and peripheral arterial embolism or thrombosis	I75029	Atheroembolism of unspecified lower extremity	thrombophlebitis and thromboembolism	0	1	clinician	Cardiovascular
	CIR030	Aortic and peripheral arterial embolism or thrombosis	I7581	Atheroembolism of kidney	thrombophlebitis and thromboembolism	0	1	clinician	Cardiovascular
	CIR030	Aortic and peripheral arterial embolism or thrombosis	I7589	Atheroembolism of other site	thrombophlebitis and thromboembolism	0	1	clinician	Cardiovascular
	CIR030	Aortic and peripheral arterial embolism or thrombosis	I76	Septic arterial embolism	thrombophlebitis and thromboembolism	0	1	clinician	Cardiovascular
	CIR032	Other specified and unspecified circulatory disease	I770	Arteriovenous fistula, acquired	other specified and unspecified circulatory disease	0	1	agnostic	Cardiovascular
	CIR032	Other specified and unspecified circulatory disease	I771	Stricture of artery	other specified and unspecified circulatory disease	0	1	agnostic	Cardiovascular
	CIR032	Other specified and unspecified circulatory disease	I772	Rupture of artery	other specified and unspecified circulatory disease	0	1	agnostic	Cardiovascular
	CIR032	Other specified and unspecified circulatory disease	I773	Arterial fibromuscular dysplasia	other specified and unspecified circulatory disease	0	1	agnostic	Cardiovascular
	CIR032	Other specified and unspecified circulatory disease	I774	Celiac artery compression syndrome	other specified and unspecified circulatory disease	0	1	agnostic	Cardiovascular
	CIR032	Other specified and unspecified circulatory disease	I775	Necrosis of artery	other specified and unspecified circulatory disease	0	1	agnostic	Cardiovascular
	CIR032	Other specified and unspecified circulatory disease	I776	Arteritis, unspecified	vasculitis	0	1	agnostic	Cardiovascular
	CIR027	Arterial dissections	I7770	Dissection of unspecified artery	arterial dissections	0	1	agnostic	Cardiovascular
	CIR027	Arterial dissections	I7771	Dissection of carotid artery	arterial dissections	0	1	agnostic	Cardiovascular
	CIR027	Arterial dissections	I7772	Dissection of iliac artery	arterial dissections	0	1	agnostic	Cardiovascular
	CIR027	Arterial dissections	I7773	Dissection of renal artery	arterial dissections	0	1	agnostic	Cardiovascular
	CIR027	Arterial dissections	I7774	Dissection of vertebral artery	arterial dissections	0	1	agnostic	Cardiovascular
	CIR027	Arterial dissections	I7775	Dissection of other precerebral arteries	arterial dissections	0	1	agnostic	Cardiovascular
	CIR027	Arterial dissections	I7776	Dissection of artery of upper extremity	arterial dissections	0	1	agnostic	Cardiovascular
	CIR027	Arterial dissections	I7777	Dissection of artery of lower extremity	arterial dissections	0	1	agnostic	Cardiovascular
	CIR027	Arterial dissections	I7779	Dissection of other specified artery	arterial dissections	0	1	agnostic	Cardiovascular
	CIR032	Other specified and unspecified circulatory disease	I77810	Thoracic aortic ectasia	other specified and unspecified circulatory disease	0	1	agnostic	Cardiovascular
	CIR032	Other specified and unspecified circulatory disease	I77811	Abdominal aortic ectasia	other specified and unspecified circulatory disease	0	1	agnostic	Cardiovascular
	CIR032	Other specified and unspecified circulatory disease	I77812	Thoracoabdominal aortic ectasia	other specified and unspecified circulatory disease	0	1	agnostic	Cardiovascular
	CIR032	Other specified and unspecified circulatory disease	I77819	Aortic ectasia, unspecified site	other specified and unspecified circulatory disease	0	1	agnostic	Cardiovascular
	CIR032	Other specified and unspecified circulatory disease	I7789	Other specified disorders of arteries and arterioles	other specified and unspecified circulatory disease	0	1	agnostic	Cardiovascular
Diseases of the Circulatory System	CIR032	Other specified and unspecified circulatory disease	I779	Disorder of arteries and arterioles, unspecified	other specified and unspecified circulatory disease	0	1	agnostic	Cardiovascular
	CIR032	Other specified and unspecified circulatory disease	I780	Hereditary hemorrhagic telangiectasia	other specified and unspecified circulatory disease	0	1	agnostic	Cardiovascular
	CIR032	Other specified and unspecified circulatory disease	I781	Nevus, non-neoplastic	other specified and unspecified circulatory disease	0	1	agnostic	Cardiovascular
	CIR032	Other specified and unspecified circulatory disease	I788	Other diseases of capillaries	other specified and unspecified circulatory disease	0	1	agnostic	Cardiovascular
	CIR032	Other specified and unspecified circulatory disease	I789	Disease of capillaries, unspecified	other specified and unspecified circulatory disease	0	1	agnostic	Cardiovascular
	CIR029	Aortic; peripheral; and visceral artery aneurysms	I790	Aneurysm of aorta in diseases classified elsewhere	aortic; peripheral; and visceral artery aneurysms	0	1	agnostic	Cardiovascular
	CIR032	Other specified and unspecified circulatory disease	I791	Aortitis in diseases classified elsewhere	other specified and unspecified circulatory disease	0	1	agnostic	Cardiovascular
	CIR032	Other specified and unspecified circulatory disease	I798	Other disorders of arteries, arterioles and capillaries in diseases classified elsewhere	other specified and unspecified circulatory disease	0	1	agnostic	Cardiovascular
Diseases of the Circulatory System	CIR033	Acute phlebitis; thrombophlebitis and thromboembolism	I8000	Phlebitis and thrombophlebitis of superficial vessels of unspecified lower extremity	thrombophlebitis and thromboembolism	0	1	clinician	Cardiovascular
Diseases of the Circulatory System	CIR033	Acute phlebitis; thrombophlebitis and thromboembolism	I8001	Phlebitis and thrombophlebitis of superficial vessels of right lower extremity	thrombophlebitis and thromboembolism	0	1	clinician	Cardiovascular
Diseases of the Circulatory System	CIR033	Acute phlebitis; thrombophlebitis and thromboembolism	I8002	Phlebitis and thrombophlebitis of superficial vessels of left lower extremity	thrombophlebitis and thromboembolism	0	1	clinician	Cardiovascular
Diseases of the Circulatory System	CIR033	Acute phlebitis; thrombophlebitis and thromboembolism	I8003	Phlebitis and thrombophlebitis of superficial vessels of lower extremities, bilateral	thrombophlebitis and thromboembolism	0	1	clinician	Cardiovascular
Diseases of the Circulatory System	CIR033	Acute phlebitis; thrombophlebitis and thromboembolism	I8010	Phlebitis and thrombophlebitis of unspecified femoral vein	thrombophlebitis and thromboembolism	0	1	clinician	Cardiovascular
Diseases of the Circulatory System	CIR033	Acute phlebitis; thrombophlebitis and thromboembolism	I8011	Phlebitis and thrombophlebitis of right femoral vein	thrombophlebitis and thromboembolism	0	1	clinician	Cardiovascular
Diseases of the Circulatory System	CIR033	Acute phlebitis; thrombophlebitis and thromboembolism	I8012	Phlebitis and thrombophlebitis of left femoral vein	thrombophlebitis and thromboembolism	0	1	clinician	Cardiovascular
Diseases of the Circulatory System	CIR033	Acute phlebitis; thrombophlebitis and thromboembolism	I8013	Phlebitis and thrombophlebitis of femoral vein, bilateral	thrombophlebitis and thromboembolism	0	1	clinician	Cardiovascular
Diseases of the Circulatory System	CIR033	Acute phlebitis; thrombophlebitis and thromboembolism	I80201	Phlebitis and thrombophlebitis of unspecified deep vessels of right lower extremity	thrombophlebitis and thromboembolism	0	1	clinician	Cardiovascular
Diseases of the Circulatory System	CIR033	Acute phlebitis; thrombophlebitis and thromboembolism	I80202	Phlebitis and thrombophlebitis of unspecified deep vessels of left lower extremity	thrombophlebitis and thromboembolism	0	1	clinician	Cardiovascular
Diseases of the Circulatory System	CIR033	Acute phlebitis; thrombophlebitis and thromboembolism	I80203	Phlebitis and thrombophlebitis of unspecified deep vessels of lower extremities, bilateral	thrombophlebitis and thromboembolism	0	1	clinician	Cardiovascular
Diseases of the Circulatory System	CIR033	Acute phlebitis; thrombophlebitis and thromboembolism	I80209	Phlebitis and thrombophlebitis of unspecified deep vessels of unspecified lower extremity	thrombophlebitis and thromboembolism	0	1	clinician	Cardiovascular
Diseases of the Circulatory System	CIR033	Acute phlebitis; thrombophlebitis and thromboembolism	I80211	Phlebitis and thrombophlebitis of right iliac vein	thrombophlebitis and thromboembolism	0	1	clinician	Cardiovascular
Diseases of the Circulatory System	CIR033	Acute phlebitis; thrombophlebitis and thromboembolism	I80212	Phlebitis and thrombophlebitis of left iliac vein	thrombophlebitis and thromboembolism	0	1	clinician	Cardiovascular
Diseases of the Circulatory System	CIR033	Acute phlebitis; thrombophlebitis and thromboembolism	I80213	Phlebitis and thrombophlebitis of iliac vein, bilateral	thrombophlebitis and thromboembolism	0	1	clinician	Cardiovascular
Diseases of the Circulatory System	CIR033	Acute phlebitis; thrombophlebitis and thromboembolism	I80219	Phlebitis and thrombophlebitis of unspecified iliac vein	thrombophlebitis and thromboembolism	0	1	clinician	Cardiovascular
Diseases of the Circulatory System	CIR033	Acute phlebitis; thrombophlebitis and thromboembolism	I80221	Phlebitis and thrombophlebitis of right popliteal vein	thrombophlebitis and thromboembolism	0	1	clinician	Cardiovascular
Diseases of the Circulatory System	CIR033	Acute phlebitis; thrombophlebitis and thromboembolism	I80222	Phlebitis and thrombophlebitis of left popliteal vein	thrombophlebitis and thromboembolism	0	1	clinician	Cardiovascular
Diseases of the Circulatory System	CIR033	Acute phlebitis; thrombophlebitis and thromboembolism	I80223	Phlebitis and thrombophlebitis of popliteal vein, bilateral	thrombophlebitis and thromboembolism	0	1	clinician	Cardiovascular
Diseases of the Circulatory System	CIR033	Acute phlebitis; thrombophlebitis and thromboembolism	I80229	Phlebitis and thrombophlebitis of unspecified popliteal vein	thrombophlebitis and thromboembolism	0	1	clinician	Cardiovascular
Diseases of the Circulatory System	CIR033	Acute phlebitis; thrombophlebitis and thromboembolism	I80231	Phlebitis and thrombophlebitis of right tibial vein	thrombophlebitis and thromboembolism	0	1	clinician	Cardiovascular
Diseases of the Circulatory System	CIR033	Acute phlebitis; thrombophlebitis and thromboembolism	I80232	Phlebitis and thrombophlebitis of left tibial vein	thrombophlebitis and thromboembolism	0	1	clinician	Cardiovascular
Diseases of the Circulatory System	CIR033	Acute phlebitis; thrombophlebitis and thromboembolism	I80233	Phlebitis and thrombophlebitis of tibial vein, bilateral	thrombophlebitis and thromboembolism	0	1	clinician	Cardiovascular
Diseases of the Circulatory System	CIR033	Acute phlebitis; thrombophlebitis and thromboembolism	I80239	Phlebitis and thrombophlebitis of unspecified tibial vein	thrombophlebitis and thromboembolism	0	1	clinician	Cardiovascular
Diseases of the Circulatory System	CIR033	Acute phlebitis; thrombophlebitis and thromboembolism	I80241	Phlebitis and thrombophlebitis of right peroneal vein	thrombophlebitis and thromboembolism	0	1	clinician	Cardiovascular
Diseases of the Circulatory System	CIR033	Acute phlebitis; thrombophlebitis and thromboembolism	I80242	Phlebitis and thrombophlebitis of left peroneal vein	thrombophlebitis and thromboembolism	0	1	clinician	Cardiovascular
Diseases of the Circulatory System	CIR033	Acute phlebitis; thrombophlebitis and thromboembolism	I80243	Phlebitis and thrombophlebitis of peroneal vein, bilateral	thrombophlebitis and thromboembolism	0	1	clinician	Cardiovascular
Diseases of the Circulatory System	CIR033	Acute phlebitis; thrombophlebitis and thromboembolism	I80249	Phlebitis and thrombophlebitis of unspecified peroneal vein	thrombophlebitis and thromboembolism	0	1	clinician	Cardiovascular
Diseases of the Circulatory System	CIR033	Acute phlebitis; thrombophlebitis and thromboembolism	I80251	Phlebitis and thrombophlebitis of right calf muscular vein	thrombophlebitis and thromboembolism	0	1	clinician	Cardiovascular
Diseases of the Circulatory System	CIR033	Acute phlebitis; thrombophlebitis and thromboembolism	I80252	Phlebitis and thrombophlebitis of left calf muscular vein	thrombophlebitis and thromboembolism	0	1	clinician	Cardiovascular
Diseases of the Circulatory System	CIR033	Acute phlebitis; thrombophlebitis and thromboembolism	I80253	Phlebitis and thrombophlebitis of calf muscular vein, bilateral	thrombophlebitis and thromboembolism	0	1	clinician	Cardiovascular
Diseases of the Circulatory System	CIR033	Acute phlebitis; thrombophlebitis and thromboembolism	I80259	Phlebitis and thrombophlebitis of unspecified calf muscular vein	thrombophlebitis and thromboembolism	0	1	clinician	Cardiovascular
Diseases of the Circulatory System	CIR033	Acute phlebitis; thrombophlebitis and thromboembolism	I80291	Phlebitis and thrombophlebitis of other deep vessels of right lower extremity	thrombophlebitis and thromboembolism	0	1	clinician	Cardiovascular
Diseases of the Circulatory System	CIR033	Acute phlebitis; thrombophlebitis and thromboembolism	I80292	Phlebitis and thrombophlebitis of other deep vessels of left lower extremity	thrombophlebitis and thromboembolism	0	1	clinician	Cardiovascular
Diseases of the Circulatory System	CIR033	Acute phlebitis; thrombophlebitis and thromboembolism	I80293	Phlebitis and thrombophlebitis of other deep vessels of lower extremity, bilateral	thrombophlebitis and thromboembolism	0	1	clinician	Cardiovascular
Diseases of the Circulatory System	CIR033	Acute phlebitis; thrombophlebitis and thromboembolism	I80299	Phlebitis and thrombophlebitis of other deep vessels of unspecified lower extremity	thrombophlebitis and thromboembolism	0	1	clinician	Cardiovascular
Diseases of the Circulatory System	CIR033	Acute phlebitis; thrombophlebitis and thromboembolism	I803	Phlebitis and thrombophlebitis of lower extremities, unspecified	thrombophlebitis and thromboembolism	0	1	clinician	Cardiovascular
Diseases of the Circulatory System	CIR033	Acute phlebitis; thrombophlebitis and thromboembolism	I808	Phlebitis and thrombophlebitis of other sites	thrombophlebitis and thromboembolism	0	1	clinician	Cardiovascular
Diseases of the Circulatory System	CIR033	Acute phlebitis; thrombophlebitis and thromboembolism	I809	Phlebitis and thrombophlebitis of unspecified site	thrombophlebitis and thromboembolism	0	1	clinician	Cardiovascular
Diseases of the Circulatory System	CIR033	Acute phlebitis; thrombophlebitis and thromboembolism	I81	Portal vein thrombosis	thrombophlebitis and thromboembolism	0	1	clinician	Cardiovascular
Diseases of the Circulatory System	CIR033	Acute phlebitis; thrombophlebitis and thromboembolism	I820	Budd-Chiari syndrome	thrombophlebitis and thromboembolism	0	1	clinician	Cardiovascular
Diseases of the Circulatory System	CIR033	Acute phlebitis; thrombophlebitis and thromboembolism	I821	Thrombophlebitis migrans	thrombophlebitis and thromboembolism	0	1	clinician	Cardiovascular
Diseases of the Circulatory System	CIR033	Acute phlebitis; thrombophlebitis and thromboembolism	I82210	Acute embolism and thrombosis of superior vena cava	thrombophlebitis and thromboembolism	0	1	clinician	Cardiovascular
Diseases of the Circulatory System	CIR034	Chronic phlebitis; thrombophlebitis and thromboembolism	I82211	Chronic embolism and thrombosis of superior vena cava	thrombophlebitis and thromboembolism	0	1	clinician	Cardiovascular
Diseases of the Circulatory System	CIR033	Acute phlebitis; thrombophlebitis and thromboembolism	I82220	Acute embolism and thrombosis of inferior vena cava	thrombophlebitis and thromboembolism	0	1	clinician	Cardiovascular
Diseases of the Circulatory System	CIR034	Chronic phlebitis; thrombophlebitis and thromboembolism	I82221	Chronic embolism and thrombosis of inferior vena cava	thrombophlebitis and thromboembolism	0	1	clinician	Cardiovascular
Diseases of the Circulatory System	CIR033	Acute phlebitis; thrombophlebitis and thromboembolism	I82290	Acute embolism and thrombosis of other thoracic veins	thrombophlebitis and thromboembolism	0	1	clinician	Cardiovascular
Diseases of the Circulatory System	CIR034	Chronic phlebitis; thrombophlebitis and thromboembolism	I82291	Chronic embolism and thrombosis of other thoracic veins	thrombophlebitis and thromboembolism	0	1	clinician	Cardiovascular
Diseases of the Circulatory System	CIR033	Acute phlebitis; thrombophlebitis and thromboembolism	I823	Embolism and thrombosis of renal vein	thrombophlebitis and thromboembolism	0	1	clinician	Cardiovascular
Diseases of the Circulatory System	CIR033	Acute phlebitis; thrombophlebitis and thromboembolism	I82401	Acute embolism and thrombosis of unspecified deep veins of right lower extremity	thrombophlebitis and thromboembolism	0	1	clinician	Cardiovascular
Diseases of the Circulatory System	CIR033	Acute phlebitis; thrombophlebitis and thromboembolism	I82402	Acute embolism and thrombosis of unspecified deep veins of left lower extremity	thrombophlebitis and thromboembolism	0	1	clinician	Cardiovascular
Diseases of the Circulatory System	CIR033	Acute phlebitis; thrombophlebitis and thromboembolism	I82403	Acute embolism and thrombosis of unspecified deep veins of lower extremity, bilateral	thrombophlebitis and thromboembolism	0	1	clinician	Cardiovascular
Diseases of the Circulatory System	CIR033	Acute phlebitis; thrombophlebitis and thromboembolism	I82409	Acute embolism and thrombosis of unspecified deep veins of unspecified lower extremity	thrombophlebitis and thromboembolism	0	1	clinician	Cardiovascular
Diseases of the Circulatory System	CIR033	Acute phlebitis; thrombophlebitis and thromboembolism	I82411	Acute embolism and thrombosis of right femoral vein	thrombophlebitis and thromboembolism	0	1	clinician	Cardiovascular
Diseases of the Circulatory System	CIR033	Acute phlebitis; thrombophlebitis and thromboembolism	I82412	Acute embolism and thrombosis of left femoral vein	thrombophlebitis and thromboembolism	0	1	clinician	Cardiovascular
Diseases of the Circulatory System	CIR033	Acute phlebitis; thrombophlebitis and thromboembolism	I82413	Acute embolism and thrombosis of femoral vein, bilateral	thrombophlebitis and thromboembolism	0	1	clinician	Cardiovascular
Diseases of the Circulatory System	CIR033	Acute phlebitis; thrombophlebitis and thromboembolism	I82419	Acute embolism and thrombosis of unspecified femoral vein	thrombophlebitis and thromboembolism	0	1	clinician	Cardiovascular
Diseases of the Circulatory System	CIR033	Acute phlebitis; thrombophlebitis and thromboembolism	I82421	Acute embolism and thrombosis of right iliac vein	thrombophlebitis and thromboembolism	0	1	clinician	Cardiovascular
Diseases of the Circulatory System	CIR033	Acute phlebitis; thrombophlebitis and thromboembolism	I82422	Acute embolism and thrombosis of left iliac vein	thrombophlebitis and thromboembolism	0	1	clinician	Cardiovascular
Diseases of the Circulatory System	CIR033	Acute phlebitis; thrombophlebitis and thromboembolism	I82423	Acute embolism and thrombosis of iliac vein, bilateral	thrombophlebitis and thromboembolism	0	1	clinician	Cardiovascular
Diseases of the Circulatory System	CIR033	Acute phlebitis; thrombophlebitis and thromboembolism	I82429	Acute embolism and thrombosis of unspecified iliac vein	thrombophlebitis and thromboembolism	0	1	clinician	Cardiovascular
Diseases of the Circulatory System	CIR033	Acute phlebitis; thrombophlebitis and thromboembolism	I82431	Acute embolism and thrombosis of right popliteal vein	thrombophlebitis and thromboembolism	0	1	clinician	Cardiovascular
Diseases of the Circulatory System	CIR033	Acute phlebitis; thrombophlebitis and thromboembolism	I82432	Acute embolism and thrombosis of left popliteal vein	thrombophlebitis and thromboembolism	0	1	clinician	Cardiovascular
Diseases of the Circulatory System	CIR033	Acute phlebitis; thrombophlebitis and thromboembolism	I82433	Acute embolism and thrombosis of popliteal vein, bilateral	thrombophlebitis and thromboembolism	0	1	clinician	Cardiovascular
Diseases of the Circulatory System	CIR033	Acute phlebitis; thrombophlebitis and thromboembolism	I82439	Acute embolism and thrombosis of unspecified popliteal vein	thrombophlebitis and thromboembolism	0	1	clinician	Cardiovascular
Diseases of the Circulatory System	CIR033	Acute phlebitis; thrombophlebitis and thromboembolism	I82441	Acute embolism and thrombosis of right tibial vein	thrombophlebitis and thromboembolism	0	1	clinician	Cardiovascular
Diseases of the Circulatory System	CIR033	Acute phlebitis; thrombophlebitis and thromboembolism	I82442	Acute embolism and thrombosis of left tibial vein	thrombophlebitis and thromboembolism	0	1	clinician	Cardiovascular
Diseases of the Circulatory System	CIR033	Acute phlebitis; thrombophlebitis and thromboembolism	I82443	Acute embolism and thrombosis of tibial vein, bilateral	thrombophlebitis and thromboembolism	0	1	clinician	Cardiovascular
Diseases of the Circulatory System	CIR033	Acute phlebitis; thrombophlebitis and thromboembolism	I82449	Acute embolism and thrombosis of unspecified tibial vein	thrombophlebitis and thromboembolism	0	1	clinician	Cardiovascular
Diseases of the Circulatory System	CIR033	Acute phlebitis; thrombophlebitis and thromboembolism	I82451	Acute embolism and thrombosis of right peroneal vein	thrombophlebitis and thromboembolism	0	1	clinician	Cardiovascular
Diseases of the Circulatory System	CIR033	Acute phlebitis; thrombophlebitis and thromboembolism	I82452	Acute embolism and thrombosis of left peroneal vein	thrombophlebitis and thromboembolism	0	1	clinician	Cardiovascular
Diseases of the Circulatory System	CIR033	Acute phlebitis; thrombophlebitis and thromboembolism	I82453	Acute embolism and thrombosis of peroneal vein, bilateral	thrombophlebitis and thromboembolism	0	1	clinician	Cardiovascular
Diseases of the Circulatory System	CIR033	Acute phlebitis; thrombophlebitis and thromboembolism	I82459	Acute embolism and thrombosis of unspecified peroneal vein	thrombophlebitis and thromboembolism	0	1	clinician	Cardiovascular
Diseases of the Circulatory System	CIR033	Acute phlebitis; thrombophlebitis and thromboembolism	I82461	Acute embolism and thrombosis of right calf muscular vein	thrombophlebitis and thromboembolism	0	1	clinician	Cardiovascular
Diseases of the Circulatory System	CIR033	Acute phlebitis; thrombophlebitis and thromboembolism	I82462	Acute embolism and thrombosis of left calf muscular vein	thrombophlebitis and thromboembolism	0	1	clinician	Cardiovascular
Diseases of the Circulatory System	CIR033	Acute phlebitis; thrombophlebitis and thromboembolism	I82463	Acute embolism and thrombosis of calf muscular vein, bilateral	thrombophlebitis and thromboembolism	0	1	clinician	Cardiovascular
Diseases of the Circulatory System	CIR033	Acute phlebitis; thrombophlebitis and thromboembolism	I82469	Acute embolism and thrombosis of unspecified calf muscular vein	thrombophlebitis and thromboembolism	0	1	clinician	Cardiovascular
Diseases of the Circulatory System	CIR033	Acute phlebitis; thrombophlebitis and thromboembolism	I82491	Acute embolism and thrombosis of other specified deep vein of right lower extremity	thrombophlebitis and thromboembolism	0	1	clinician	Cardiovascular
Diseases of the Circulatory System	CIR033	Acute phlebitis; thrombophlebitis and thromboembolism	I82492	Acute embolism and thrombosis of other specified deep vein of left lower extremity	thrombophlebitis and thromboembolism	0	1	clinician	Cardiovascular
Diseases of the Circulatory System	CIR033	Acute phlebitis; thrombophlebitis and thromboembolism	I82493	Acute embolism and thrombosis of other specified deep vein of lower extremity, bilateral	thrombophlebitis and thromboembolism	0	1	clinician	Cardiovascular
Diseases of the Circulatory System	CIR033	Acute phlebitis; thrombophlebitis and thromboembolism	I82499	Acute embolism and thrombosis of other specified deep vein of unspecified lower extremity	thrombophlebitis and thromboembolism	0	1	clinician	Cardiovascular
Diseases of the Circulatory System	CIR033	Acute phlebitis; thrombophlebitis and thromboembolism	I824Y1	Acute embolism and thrombosis of unspecified deep veins of right proximal lower extremity	thrombophlebitis and thromboembolism	0	1	clinician	Cardiovascular
Diseases of the Circulatory System	CIR033	Acute phlebitis; thrombophlebitis and thromboembolism	I824Y2	Acute embolism and thrombosis of unspecified deep veins of left proximal lower extremity	thrombophlebitis and thromboembolism	0	1	clinician	Cardiovascular
Diseases of the Circulatory System	CIR033	Acute phlebitis; thrombophlebitis and thromboembolism	I824Y3	Acute embolism and thrombosis of unspecified deep veins of proximal lower extremity, bilateral	thrombophlebitis and thromboembolism	0	1	clinician	Cardiovascular
Diseases of the Circulatory System	CIR033	Acute phlebitis; thrombophlebitis and thromboembolism	I824Y9	Acute embolism and thrombosis of unspecified deep veins of unspecified proximal lower extremity	thrombophlebitis and thromboembolism	0	1	clinician	Cardiovascular
Diseases of the Circulatory System	CIR033	Acute phlebitis; thrombophlebitis and thromboembolism	I824Z1	Acute embolism and thrombosis of unspecified deep veins of right distal lower extremity	thrombophlebitis and thromboembolism	0	1	clinician	Cardiovascular
Diseases of the Circulatory System	CIR033	Acute phlebitis; thrombophlebitis and thromboembolism	I824Z2	Acute embolism and thrombosis of unspecified deep veins of left distal lower extremity	thrombophlebitis and thromboembolism	0	1	clinician	Cardiovascular
Diseases of the Circulatory System	CIR033	Acute phlebitis; thrombophlebitis and thromboembolism	I824Z3	Acute embolism and thrombosis of unspecified deep veins of distal lower extremity, bilateral	thrombophlebitis and thromboembolism	0	1	clinician	Cardiovascular
Diseases of the Circulatory System	CIR033	Acute phlebitis; thrombophlebitis and thromboembolism	I824Z9	Acute embolism and thrombosis of unspecified deep veins of unspecified distal lower extremity	thrombophlebitis and thromboembolism	0	1	clinician	Cardiovascular
Diseases of the Circulatory System	CIR034	Chronic phlebitis; thrombophlebitis and thromboembolism	I82501	Chronic embolism and thrombosis of unspecified deep veins of right lower extremity	thrombophlebitis and thromboembolism	0	1	clinician	Cardiovascular
Diseases of the Circulatory System	CIR034	Chronic phlebitis; thrombophlebitis and thromboembolism	I82502	Chronic embolism and thrombosis of unspecified deep veins of left lower extremity	thrombophlebitis and thromboembolism	0	1	clinician	Cardiovascular
Diseases of the Circulatory System	CIR034	Chronic phlebitis; thrombophlebitis and thromboembolism	I82503	Chronic embolism and thrombosis of unspecified deep veins of lower extremity, bilateral	thrombophlebitis and thromboembolism	0	1	clinician	Cardiovascular
Diseases of the Circulatory System	CIR034	Chronic phlebitis; thrombophlebitis and thromboembolism	I82509	Chronic embolism and thrombosis of unspecified deep veins of unspecified lower extremity	thrombophlebitis and thromboembolism	0	1	clinician	Cardiovascular
Diseases of the Circulatory System	CIR034	Chronic phlebitis; thrombophlebitis and thromboembolism	I82511	Chronic embolism and thrombosis of right femoral vein	thrombophlebitis and thromboembolism	0	1	clinician	Cardiovascular
Diseases of the Circulatory System	CIR034	Chronic phlebitis; thrombophlebitis and thromboembolism	I82512	Chronic embolism and thrombosis of left femoral vein	thrombophlebitis and thromboembolism	0	1	clinician	Cardiovascular
Diseases of the Circulatory System	CIR034	Chronic phlebitis; thrombophlebitis and thromboembolism	I82513	Chronic embolism and thrombosis of femoral vein, bilateral	thrombophlebitis and thromboembolism	0	1	clinician	Cardiovascular
Diseases of the Circulatory System	CIR034	Chronic phlebitis; thrombophlebitis and thromboembolism	I82519	Chronic embolism and thrombosis of unspecified femoral vein	thrombophlebitis and thromboembolism	0	1	clinician	Cardiovascular
Diseases of the Circulatory System	CIR034	Chronic phlebitis; thrombophlebitis and thromboembolism	I82521	Chronic embolism and thrombosis of right iliac vein	thrombophlebitis and thromboembolism	0	1	clinician	Cardiovascular
Diseases of the Circulatory System	CIR034	Chronic phlebitis; thrombophlebitis and thromboembolism	I82522	Chronic embolism and thrombosis of left iliac vein	thrombophlebitis and thromboembolism	0	1	clinician	Cardiovascular
Diseases of the Circulatory System	CIR034	Chronic phlebitis; thrombophlebitis and thromboembolism	I82523	Chronic embolism and thrombosis of iliac vein, bilateral	thrombophlebitis and thromboembolism	0	1	clinician	Cardiovascular
Diseases of the Circulatory System	CIR034	Chronic phlebitis; thrombophlebitis and thromboembolism	I82529	Chronic embolism and thrombosis of unspecified iliac vein	thrombophlebitis and thromboembolism	0	1	clinician	Cardiovascular
Diseases of the Circulatory System	CIR034	Chronic phlebitis; thrombophlebitis and thromboembolism	I82531	Chronic embolism and thrombosis of right popliteal vein	thrombophlebitis and thromboembolism	0	1	clinician	Cardiovascular
Diseases of the Circulatory System	CIR034	Chronic phlebitis; thrombophlebitis and thromboembolism	I82532	Chronic embolism and thrombosis of left popliteal vein	thrombophlebitis and thromboembolism	0	1	clinician	Cardiovascular
Diseases of the Circulatory System	CIR034	Chronic phlebitis; thrombophlebitis and thromboembolism	I82533	Chronic embolism and thrombosis of popliteal vein, bilateral	thrombophlebitis and thromboembolism	0	1	clinician	Cardiovascular
Diseases of the Circulatory System	CIR034	Chronic phlebitis; thrombophlebitis and thromboembolism	I82539	Chronic embolism and thrombosis of unspecified popliteal vein	thrombophlebitis and thromboembolism	0	1	clinician	Cardiovascular
Diseases of the Circulatory System	CIR034	Chronic phlebitis; thrombophlebitis and thromboembolism	I82541	Chronic embolism and thrombosis of right tibial vein	thrombophlebitis and thromboembolism	0	1	clinician	Cardiovascular
Diseases of the Circulatory System	CIR034	Chronic phlebitis; thrombophlebitis and thromboembolism	I82542	Chronic embolism and thrombosis of left tibial vein	thrombophlebitis and thromboembolism	0	1	clinician	Cardiovascular
Diseases of the Circulatory System	CIR034	Chronic phlebitis; thrombophlebitis and thromboembolism	I82543	Chronic embolism and thrombosis of tibial vein, bilateral	thrombophlebitis and thromboembolism	0	1	clinician	Cardiovascular
Diseases of the Circulatory System	CIR034	Chronic phlebitis; thrombophlebitis and thromboembolism	I82549	Chronic embolism and thrombosis of unspecified tibial vein	thrombophlebitis and thromboembolism	0	1	clinician	Cardiovascular
Diseases of the Circulatory System	CIR034	Chronic phlebitis; thrombophlebitis and thromboembolism	I82551	Chronic embolism and thrombosis of right peroneal vein	thrombophlebitis and thromboembolism	0	1	clinician	Cardiovascular
Diseases of the Circulatory System	CIR034	Chronic phlebitis; thrombophlebitis and thromboembolism	I82552	Chronic embolism and thrombosis of left peroneal vein	thrombophlebitis and thromboembolism	0	1	clinician	Cardiovascular
Diseases of the Circulatory System	CIR034	Chronic phlebitis; thrombophlebitis and thromboembolism	I82553	Chronic embolism and thrombosis of peroneal vein, bilateral	thrombophlebitis and thromboembolism	0	1	clinician	Cardiovascular
Diseases of the Circulatory System	CIR034	Chronic phlebitis; thrombophlebitis and thromboembolism	I82559	Chronic embolism and thrombosis of unspecified peroneal vein	thrombophlebitis and thromboembolism	0	1	clinician	Cardiovascular
Diseases of the Circulatory System	CIR034	Chronic phlebitis; thrombophlebitis and thromboembolism	I82561	Chronic embolism and thrombosis of right calf muscular vein	thrombophlebitis and thromboembolism	0	1	clinician	Cardiovascular
Diseases of the Circulatory System	CIR034	Chronic phlebitis; thrombophlebitis and thromboembolism	I82562	Chronic embolism and thrombosis of left calf muscular vein	thrombophlebitis and thromboembolism	0	1	clinician	Cardiovascular
Diseases of the Circulatory System	CIR034	Chronic phlebitis; thrombophlebitis and thromboembolism	I82563	Chronic embolism and thrombosis of calf muscular vein, bilateral	thrombophlebitis and thromboembolism	0	1	clinician	Cardiovascular
Diseases of the Circulatory System	CIR034	Chronic phlebitis; thrombophlebitis and thromboembolism	I82569	Chronic embolism and thrombosis of unspecified calf muscular vein	thrombophlebitis and thromboembolism	0	1	clinician	Cardiovascular
Diseases of the Circulatory System	CIR034	Chronic phlebitis; thrombophlebitis and thromboembolism	I82591	Chronic embolism and thrombosis of other specified deep vein of right lower extremity	thrombophlebitis and thromboembolism	0	1	clinician	Cardiovascular
Diseases of the Circulatory System	CIR034	Chronic phlebitis; thrombophlebitis and thromboembolism	I82592	Chronic embolism and thrombosis of other specified deep vein of left lower extremity	thrombophlebitis and thromboembolism	0	1	clinician	Cardiovascular
Diseases of the Circulatory System	CIR034	Chronic phlebitis; thrombophlebitis and thromboembolism	I82593	Chronic embolism and thrombosis of other specified deep vein of lower extremity, bilateral	thrombophlebitis and thromboembolism	0	1	clinician	Cardiovascular
Diseases of the Circulatory System	CIR034	Chronic phlebitis; thrombophlebitis and thromboembolism	I82599	Chronic embolism and thrombosis of other specified deep vein of unspecified lower extremity	thrombophlebitis and thromboembolism	0	1	clinician	Cardiovascular
Diseases of the Circulatory System	CIR034	Chronic phlebitis; thrombophlebitis and thromboembolism	I825Y1	Chronic embolism and thrombosis of unspecified deep veins of right proximal lower extremity	thrombophlebitis and thromboembolism	0	1	clinician	Cardiovascular
Diseases of the Circulatory System	CIR034	Chronic phlebitis; thrombophlebitis and thromboembolism	I825Y2	Chronic embolism and thrombosis of unspecified deep veins of left proximal lower extremity	thrombophlebitis and thromboembolism	0	1	clinician	Cardiovascular
Diseases of the Circulatory System	CIR034	Chronic phlebitis; thrombophlebitis and thromboembolism	I825Y3	Chronic embolism and thrombosis of unspecified deep veins of proximal lower extremity, bilateral	thrombophlebitis and thromboembolism	0	1	clinician	Cardiovascular
Diseases of the Circulatory System	CIR034	Chronic phlebitis; thrombophlebitis and thromboembolism	I825Y9	Chronic embolism and thrombosis of unspecified deep veins of unspecified proximal lower extremity	thrombophlebitis and thromboembolism	0	1	clinician	Cardiovascular
Diseases of the Circulatory System	CIR034	Chronic phlebitis; thrombophlebitis and thromboembolism	I825Z1	Chronic embolism and thrombosis of unspecified deep veins of right distal lower extremity	thrombophlebitis and thromboembolism	0	1	clinician	Cardiovascular
Diseases of the Circulatory System	CIR034	Chronic phlebitis; thrombophlebitis and thromboembolism	I825Z2	Chronic embolism and thrombosis of unspecified deep veins of left distal lower extremity	thrombophlebitis and thromboembolism	0	1	clinician	Cardiovascular
Diseases of the Circulatory System	CIR034	Chronic phlebitis; thrombophlebitis and thromboembolism	I825Z3	Chronic embolism and thrombosis of unspecified deep veins of distal lower extremity, bilateral	thrombophlebitis and thromboembolism	0	1	clinician	Cardiovascular
Diseases of the Circulatory System	CIR034	Chronic phlebitis; thrombophlebitis and thromboembolism	I825Z9	Chronic embolism and thrombosis of unspecified deep veins of unspecified distal lower extremity	thrombophlebitis and thromboembolism	0	1	clinician	Cardiovascular
Diseases of the Circulatory System	CIR033	Acute phlebitis; thrombophlebitis and thromboembolism	I82601	Acute embolism and thrombosis of unspecified veins of right upper extremity	thrombophlebitis and thromboembolism	0	1	clinician	Cardiovascular
Diseases of the Circulatory System	CIR033	Acute phlebitis; thrombophlebitis and thromboembolism	I82602	Acute embolism and thrombosis of unspecified veins of left upper extremity	thrombophlebitis and thromboembolism	0	1	clinician	Cardiovascular
Diseases of the Circulatory System	CIR033	Acute phlebitis; thrombophlebitis and thromboembolism	I82603	Acute embolism and thrombosis of unspecified veins of upper extremity, bilateral	thrombophlebitis and thromboembolism	0	1	clinician	Cardiovascular
Diseases of the Circulatory System	CIR033	Acute phlebitis; thrombophlebitis and thromboembolism	I82609	Acute embolism and thrombosis of unspecified veins of unspecified upper extremity	thrombophlebitis and thromboembolism	0	1	clinician	Cardiovascular
Diseases of the Circulatory System	CIR033	Acute phlebitis; thrombophlebitis and thromboembolism	I82611	Acute embolism and thrombosis of superficial veins of right upper extremity	thrombophlebitis and thromboembolism	0	1	clinician	Cardiovascular
Diseases of the Circulatory System	CIR033	Acute phlebitis; thrombophlebitis and thromboembolism	I82612	Acute embolism and thrombosis of superficial veins of left upper extremity	thrombophlebitis and thromboembolism	0	1	clinician	Cardiovascular
Diseases of the Circulatory System	CIR033	Acute phlebitis; thrombophlebitis and thromboembolism	I82613	Acute embolism and thrombosis of superficial veins of upper extremity, bilateral	thrombophlebitis and thromboembolism	0	1	clinician	Cardiovascular
Diseases of the Circulatory System	CIR033	Acute phlebitis; thrombophlebitis and thromboembolism	I82619	Acute embolism and thrombosis of superficial veins of unspecified upper extremity	thrombophlebitis and thromboembolism	0	1	clinician	Cardiovascular
Diseases of the Circulatory System	CIR033	Acute phlebitis; thrombophlebitis and thromboembolism	I82621	Acute embolism and thrombosis of deep veins of right upper extremity	thrombophlebitis and thromboembolism	0	1	clinician	Cardiovascular
Diseases of the Circulatory System	CIR033	Acute phlebitis; thrombophlebitis and thromboembolism	I82622	Acute embolism and thrombosis of deep veins of left upper extremity	thrombophlebitis and thromboembolism	0	1	clinician	Cardiovascular
Diseases of the Circulatory System	CIR033	Acute phlebitis; thrombophlebitis and thromboembolism	I82623	Acute embolism and thrombosis of deep veins of upper extremity, bilateral	thrombophlebitis and thromboembolism	0	1	clinician	Cardiovascular
Diseases of the Circulatory System	CIR033	Acute phlebitis; thrombophlebitis and thromboembolism	I82629	Acute embolism and thrombosis of deep veins of unspecified upper extremity	thrombophlebitis and thromboembolism	0	1	clinician	Cardiovascular
Diseases of the Circulatory System	CIR034	Chronic phlebitis; thrombophlebitis and thromboembolism	I82701	Chronic embolism and thrombosis of unspecified veins of right upper extremity	thrombophlebitis and thromboembolism	0	1	clinician	Cardiovascular
Diseases of the Circulatory System	CIR034	Chronic phlebitis; thrombophlebitis and thromboembolism	I82702	Chronic embolism and thrombosis of unspecified veins of left upper extremity	thrombophlebitis and thromboembolism	0	1	clinician	Cardiovascular
Diseases of the Circulatory System	CIR034	Chronic phlebitis; thrombophlebitis and thromboembolism	I82703	Chronic embolism and thrombosis of unspecified veins of upper extremity, bilateral	thrombophlebitis and thromboembolism	0	1	clinician	Cardiovascular
Diseases of the Circulatory System	CIR034	Chronic phlebitis; thrombophlebitis and thromboembolism	I82709	Chronic embolism and thrombosis of unspecified veins of unspecified upper extremity	thrombophlebitis and thromboembolism	0	1	clinician	Cardiovascular
Diseases of the Circulatory System	CIR034	Chronic phlebitis; thrombophlebitis and thromboembolism	I82711	Chronic embolism and thrombosis of superficial veins of right upper extremity	thrombophlebitis and thromboembolism	0	1	clinician	Cardiovascular
Diseases of the Circulatory System	CIR034	Chronic phlebitis; thrombophlebitis and thromboembolism	I82712	Chronic embolism and thrombosis of superficial veins of left upper extremity	thrombophlebitis and thromboembolism	0	1	clinician	Cardiovascular
Diseases of the Circulatory System	CIR034	Chronic phlebitis; thrombophlebitis and thromboembolism	I82713	Chronic embolism and thrombosis of superficial veins of upper extremity, bilateral	thrombophlebitis and thromboembolism	0	1	clinician	Cardiovascular
Diseases of the Circulatory System	CIR034	Chronic phlebitis; thrombophlebitis and thromboembolism	I82719	Chronic embolism and thrombosis of superficial veins of unspecified upper extremity	thrombophlebitis and thromboembolism	0	1	clinician	Cardiovascular
Diseases of the Circulatory System	CIR034	Chronic phlebitis; thrombophlebitis and thromboembolism	I82721	Chronic embolism and thrombosis of deep veins of right upper extremity	thrombophlebitis and thromboembolism	0	1	clinician	Cardiovascular
Diseases of the Circulatory System	CIR034	Chronic phlebitis; thrombophlebitis and thromboembolism	I82722	Chronic embolism and thrombosis of deep veins of left upper extremity	thrombophlebitis and thromboembolism	0	1	clinician	Cardiovascular
Diseases of the Circulatory System	CIR034	Chronic phlebitis; thrombophlebitis and thromboembolism	I82723	Chronic embolism and thrombosis of deep veins of upper extremity, bilateral	thrombophlebitis and thromboembolism	0	1	clinician	Cardiovascular
Diseases of the Circulatory System	CIR034	Chronic phlebitis; thrombophlebitis and thromboembolism	I82729	Chronic embolism and thrombosis of deep veins of unspecified upper extremity	thrombophlebitis and thromboembolism	0	1	clinician	Cardiovascular
Diseases of the Circulatory System	CIR033	Acute phlebitis; thrombophlebitis and thromboembolism	I82811	Embolism and thrombosis of superficial veins of right lower extremity	thrombophlebitis and thromboembolism	0	1	clinician	Cardiovascular
Diseases of the Circulatory System	CIR033	Acute phlebitis; thrombophlebitis and thromboembolism	I82812	Embolism and thrombosis of superficial veins of left lower extremity	thrombophlebitis and thromboembolism	0	1	clinician	Cardiovascular
Diseases of the Circulatory System	CIR033	Acute phlebitis; thrombophlebitis and thromboembolism	I82813	Embolism and thrombosis of superficial veins of lower extremities, bilateral	thrombophlebitis and thromboembolism	0	1	clinician	Cardiovascular
Diseases of the Circulatory System	CIR033	Acute phlebitis; thrombophlebitis and thromboembolism	I82819	Embolism and thrombosis of superficial veins of unspecified lower extremity	thrombophlebitis and thromboembolism	0	1	clinician	Cardiovascular
Diseases of the Circulatory System	CIR033	Acute phlebitis; thrombophlebitis and thromboembolism	I82890	Acute embolism and thrombosis of other specified veins	thrombophlebitis and thromboembolism	0	1	clinician	Cardiovascular
Diseases of the Circulatory System	CIR034	Chronic phlebitis; thrombophlebitis and thromboembolism	I82891	Chronic embolism and thrombosis of other specified veins	thrombophlebitis and thromboembolism	0	1	clinician	Cardiovascular
Diseases of the Circulatory System	CIR033	Acute phlebitis; thrombophlebitis and thromboembolism	I8290	Acute embolism and thrombosis of unspecified vein	thrombophlebitis and thromboembolism	0	1	clinician	Cardiovascular
Diseases of the Circulatory System	CIR034	Chronic phlebitis; thrombophlebitis and thromboembolism	I8291	Chronic embolism and thrombosis of unspecified vein	thrombophlebitis and thromboembolism	0	1	clinician	Cardiovascular
Diseases of the Circulatory System	CIR033	Acute phlebitis; thrombophlebitis and thromboembolism	I82A11	Acute embolism and thrombosis of right axillary vein	thrombophlebitis and thromboembolism	0	1	clinician	Cardiovascular
Diseases of the Circulatory System	CIR033	Acute phlebitis; thrombophlebitis and thromboembolism	I82A12	Acute embolism and thrombosis of left axillary vein	thrombophlebitis and thromboembolism	0	1	clinician	Cardiovascular
Diseases of the Circulatory System	CIR033	Acute phlebitis; thrombophlebitis and thromboembolism	I82A13	Acute embolism and thrombosis of axillary vein, bilateral	thrombophlebitis and thromboembolism	0	1	clinician	Cardiovascular
Diseases of the Circulatory System	CIR033	Acute phlebitis; thrombophlebitis and thromboembolism	I82A19	Acute embolism and thrombosis of unspecified axillary vein	thrombophlebitis and thromboembolism	0	1	clinician	Cardiovascular
Diseases of the Circulatory System	CIR034	Chronic phlebitis; thrombophlebitis and thromboembolism	I82A21	Chronic embolism and thrombosis of right axillary vein	thrombophlebitis and thromboembolism	0	1	clinician	Cardiovascular
Diseases of the Circulatory System	CIR034	Chronic phlebitis; thrombophlebitis and thromboembolism	I82A22	Chronic embolism and thrombosis of left axillary vein	thrombophlebitis and thromboembolism	0	1	clinician	Cardiovascular
Diseases of the Circulatory System	CIR034	Chronic phlebitis; thrombophlebitis and thromboembolism	I82A23	Chronic embolism and thrombosis of axillary vein, bilateral	thrombophlebitis and thromboembolism	0	1	clinician	Cardiovascular
Diseases of the Circulatory System	CIR034	Chronic phlebitis; thrombophlebitis and thromboembolism	I82A29	Chronic embolism and thrombosis of unspecified axillary vein	thrombophlebitis and thromboembolism	0	1	clinician	Cardiovascular
Diseases of the Circulatory System	CIR033	Acute phlebitis; thrombophlebitis and thromboembolism	I82B11	Acute embolism and thrombosis of right subclavian vein	thrombophlebitis and thromboembolism	0	1	clinician	Cardiovascular
Diseases of the Circulatory System	CIR033	Acute phlebitis; thrombophlebitis and thromboembolism	I82B12	Acute embolism and thrombosis of left subclavian vein	thrombophlebitis and thromboembolism	0	1	clinician	Cardiovascular
Diseases of the Circulatory System	CIR033	Acute phlebitis; thrombophlebitis and thromboembolism	I82B13	Acute embolism and thrombosis of subclavian vein, bilateral	thrombophlebitis and thromboembolism	0	1	clinician	Cardiovascular
Diseases of the Circulatory System	CIR033	Acute phlebitis; thrombophlebitis and thromboembolism	I82B19	Acute embolism and thrombosis of unspecified subclavian vein	thrombophlebitis and thromboembolism	0	1	clinician	Cardiovascular
Diseases of the Circulatory System	CIR034	Chronic phlebitis; thrombophlebitis and thromboembolism	I82B21	Chronic embolism and thrombosis of right subclavian vein	thrombophlebitis and thromboembolism	0	1	clinician	Cardiovascular
Diseases of the Circulatory System	CIR034	Chronic phlebitis; thrombophlebitis and thromboembolism	I82B22	Chronic embolism and thrombosis of left subclavian vein	thrombophlebitis and thromboembolism	0	1	clinician	Cardiovascular
Diseases of the Circulatory System	CIR034	Chronic phlebitis; thrombophlebitis and thromboembolism	I82B23	Chronic embolism and thrombosis of subclavian vein, bilateral	thrombophlebitis and thromboembolism	0	1	clinician	Cardiovascular
Diseases of the Circulatory System	CIR034	Chronic phlebitis; thrombophlebitis and thromboembolism	I82B29	Chronic embolism and thrombosis of unspecified subclavian vein	thrombophlebitis and thromboembolism	0	1	clinician	Cardiovascular
Diseases of the Circulatory System	CIR033	Acute phlebitis; thrombophlebitis and thromboembolism	I82C11	Acute embolism and thrombosis of right internal jugular vein	thrombophlebitis and thromboembolism	0	1	clinician	Cardiovascular
Diseases of the Circulatory System	CIR033	Acute phlebitis; thrombophlebitis and thromboembolism	I82C12	Acute embolism and thrombosis of left internal jugular vein	thrombophlebitis and thromboembolism	0	1	clinician	Cardiovascular
Diseases of the Circulatory System	CIR033	Acute phlebitis; thrombophlebitis and thromboembolism	I82C13	Acute embolism and thrombosis of internal jugular vein, bilateral	thrombophlebitis and thromboembolism	0	1	clinician	Cardiovascular
Diseases of the Circulatory System	CIR033	Acute phlebitis; thrombophlebitis and thromboembolism	I82C19	Acute embolism and thrombosis of unspecified internal jugular vein	thrombophlebitis and thromboembolism	0	1	clinician	Cardiovascular
Diseases of the Circulatory System	CIR034	Chronic phlebitis; thrombophlebitis and thromboembolism	I82C21	Chronic embolism and thrombosis of right internal jugular vein	thrombophlebitis and thromboembolism	0	1	clinician	Cardiovascular
Diseases of the Circulatory System	CIR034	Chronic phlebitis; thrombophlebitis and thromboembolism	I82C22	Chronic embolism and thrombosis of left internal jugular vein	thrombophlebitis and thromboembolism	0	1	clinician	Cardiovascular
Diseases of the Circulatory System	CIR034	Chronic phlebitis; thrombophlebitis and thromboembolism	I82C23	Chronic embolism and thrombosis of internal jugular vein, bilateral	thrombophlebitis and thromboembolism	0	1	clinician	Cardiovascular
Diseases of the Circulatory System	CIR034	Chronic phlebitis; thrombophlebitis and thromboembolism	I82C29	Chronic embolism and thrombosis of unspecified internal jugular vein	thrombophlebitis and thromboembolism	0	1	clinician	Cardiovascular
	CIR035	Varicose veins of lower extremity	I83001	Varicose veins of unspecified lower extremity with ulcer of thigh	varicose veins of lower extremity	0	1	agnostic	Cardiovascular
	CIR035	Varicose veins of lower extremity	I83002	Varicose veins of unspecified lower extremity with ulcer of calf	varicose veins of lower extremity	0	1	agnostic	Cardiovascular
	CIR035	Varicose veins of lower extremity	I83003	Varicose veins of unspecified lower extremity with ulcer of ankle	varicose veins of lower extremity	0	1	agnostic	Cardiovascular
	CIR035	Varicose veins of lower extremity	I83004	Varicose veins of unspecified lower extremity with ulcer of heel and midfoot	varicose veins of lower extremity	0	1	agnostic	Cardiovascular
	CIR035	Varicose veins of lower extremity	I83005	Varicose veins of unspecified lower extremity with ulcer other part of foot	varicose veins of lower extremity	0	1	agnostic	Cardiovascular
	CIR035	Varicose veins of lower extremity	I83008	Varicose veins of unspecified lower extremity with ulcer other part of lower leg	varicose veins of lower extremity	0	1	agnostic	Cardiovascular
	CIR035	Varicose veins of lower extremity	I83009	Varicose veins of unspecified lower extremity with ulcer of unspecified site	varicose veins of lower extremity	0	1	agnostic	Cardiovascular
	CIR035	Varicose veins of lower extremity	I83011	Varicose veins of right lower extremity with ulcer of thigh	varicose veins of lower extremity	0	1	agnostic	Cardiovascular
	CIR035	Varicose veins of lower extremity	I83012	Varicose veins of right lower extremity with ulcer of calf	varicose veins of lower extremity	0	1	agnostic	Cardiovascular
	CIR035	Varicose veins of lower extremity	I83013	Varicose veins of right lower extremity with ulcer of ankle	varicose veins of lower extremity	0	1	agnostic	Cardiovascular
	CIR035	Varicose veins of lower extremity	I83014	Varicose veins of right lower extremity with ulcer of heel and midfoot	varicose veins of lower extremity	0	1	agnostic	Cardiovascular
	CIR035	Varicose veins of lower extremity	I83015	Varicose veins of right lower extremity with ulcer other part of foot	varicose veins of lower extremity	0	1	agnostic	Cardiovascular
	CIR035	Varicose veins of lower extremity	I83018	Varicose veins of right lower extremity with ulcer other part of lower leg	varicose veins of lower extremity	0	1	agnostic	Cardiovascular
	CIR035	Varicose veins of lower extremity	I83019	Varicose veins of right lower extremity with ulcer of unspecified site	varicose veins of lower extremity	0	1	agnostic	Cardiovascular
	CIR035	Varicose veins of lower extremity	I83021	Varicose veins of left lower extremity with ulcer of thigh	varicose veins of lower extremity	0	1	agnostic	Cardiovascular
	CIR035	Varicose veins of lower extremity	I83022	Varicose veins of left lower extremity with ulcer of calf	varicose veins of lower extremity	0	1	agnostic	Cardiovascular
	CIR035	Varicose veins of lower extremity	I83023	Varicose veins of left lower extremity with ulcer of ankle	varicose veins of lower extremity	0	1	agnostic	Cardiovascular
	CIR035	Varicose veins of lower extremity	I83024	Varicose veins of left lower extremity with ulcer of heel and midfoot	varicose veins of lower extremity	0	1	agnostic	Cardiovascular
	CIR035	Varicose veins of lower extremity	I83025	Varicose veins of left lower extremity with ulcer other part of foot	varicose veins of lower extremity	0	1	agnostic	Cardiovascular
	CIR035	Varicose veins of lower extremity	I83028	Varicose veins of left lower extremity with ulcer other part of lower leg	varicose veins of lower extremity	0	1	agnostic	Cardiovascular
	CIR035	Varicose veins of lower extremity	I83029	Varicose veins of left lower extremity with ulcer of unspecified site	varicose veins of lower extremity	0	1	agnostic	Cardiovascular
	CIR035	Varicose veins of lower extremity	I8310	Varicose veins of unspecified lower extremity with inflammation	varicose veins of lower extremity	0	1	agnostic	Cardiovascular
	CIR035	Varicose veins of lower extremity	I8311	Varicose veins of right lower extremity with inflammation	varicose veins of lower extremity	0	1	agnostic	Cardiovascular
	CIR035	Varicose veins of lower extremity	I8312	Varicose veins of left lower extremity with inflammation	varicose veins of lower extremity	0	1	agnostic	Cardiovascular
	CIR035	Varicose veins of lower extremity	I83201	Varicose veins of unspecified lower extremity with both ulcer of thigh and inflammation	varicose veins of lower extremity	0	1	agnostic	Cardiovascular
	CIR035	Varicose veins of lower extremity	I83202	Varicose veins of unspecified lower extremity with both ulcer of calf and inflammation	varicose veins of lower extremity	0	1	agnostic	Cardiovascular
	CIR035	Varicose veins of lower extremity	I83203	Varicose veins of unspecified lower extremity with both ulcer of ankle and inflammation	varicose veins of lower extremity	0	1	agnostic	Cardiovascular
	CIR035	Varicose veins of lower extremity	I83204	Varicose veins of unspecified lower extremity with both ulcer of heel and midfoot and inflammation	varicose veins of lower extremity	0	1	agnostic	Cardiovascular
	CIR035	Varicose veins of lower extremity	I83205	Varicose veins of unspecified lower extremity with both ulcer other part of foot and inflammation	varicose veins of lower extremity	0	1	agnostic	Cardiovascular
	CIR035	Varicose veins of lower extremity	I83208	Varicose veins of unspecified lower extremity with both ulcer of other part of lower extremity and inflammation	varicose veins of lower extremity	0	1	agnostic	Cardiovascular
	CIR035	Varicose veins of lower extremity	I83209	Varicose veins of unspecified lower extremity with both ulcer of unspecified site and inflammation	varicose veins of lower extremity	0	1	agnostic	Cardiovascular
	CIR035	Varicose veins of lower extremity	I83211	Varicose veins of right lower extremity with both ulcer of thigh and inflammation	varicose veins of lower extremity	0	1	agnostic	Cardiovascular
	CIR035	Varicose veins of lower extremity	I83212	Varicose veins of right lower extremity with both ulcer of calf and inflammation	varicose veins of lower extremity	0	1	agnostic	Cardiovascular
	CIR035	Varicose veins of lower extremity	I83213	Varicose veins of right lower extremity with both ulcer of ankle and inflammation	varicose veins of lower extremity	0	1	agnostic	Cardiovascular
	CIR035	Varicose veins of lower extremity	I83214	Varicose veins of right lower extremity with both ulcer of heel and midfoot and inflammation	varicose veins of lower extremity	0	1	agnostic	Cardiovascular
	CIR035	Varicose veins of lower extremity	I83215	Varicose veins of right lower extremity with both ulcer other part of foot and inflammation	varicose veins of lower extremity	0	1	agnostic	Cardiovascular
	CIR035	Varicose veins of lower extremity	I83218	Varicose veins of right lower extremity with both ulcer of other part of lower extremity and inflammation	varicose veins of lower extremity	0	1	agnostic	Cardiovascular
	CIR035	Varicose veins of lower extremity	I83219	Varicose veins of right lower extremity with both ulcer of unspecified site and inflammation	varicose veins of lower extremity	0	1	agnostic	Cardiovascular
	CIR035	Varicose veins of lower extremity	I83221	Varicose veins of left lower extremity with both ulcer of thigh and inflammation	varicose veins of lower extremity	0	1	agnostic	Cardiovascular
	CIR035	Varicose veins of lower extremity	I83222	Varicose veins of left lower extremity with both ulcer of calf and inflammation	varicose veins of lower extremity	0	1	agnostic	Cardiovascular
	CIR035	Varicose veins of lower extremity	I83223	Varicose veins of left lower extremity with both ulcer of ankle and inflammation	varicose veins of lower extremity	0	1	agnostic	Cardiovascular
	CIR035	Varicose veins of lower extremity	I83224	Varicose veins of left lower extremity with both ulcer of heel and midfoot and inflammation	varicose veins of lower extremity	0	1	agnostic	Cardiovascular
	CIR035	Varicose veins of lower extremity	I83225	Varicose veins of left lower extremity with both ulcer other part of foot and inflammation	varicose veins of lower extremity	0	1	agnostic	Cardiovascular
	CIR035	Varicose veins of lower extremity	I83228	Varicose veins of left lower extremity with both ulcer of other part of lower extremity and inflammation	varicose veins of lower extremity	0	1	agnostic	Cardiovascular
	CIR035	Varicose veins of lower extremity	I83229	Varicose veins of left lower extremity with both ulcer of unspecified site and inflammation	varicose veins of lower extremity	0	1	agnostic	Cardiovascular
	CIR035	Varicose veins of lower extremity	I83811	Varicose veins of right lower extremity with pain	varicose veins of lower extremity	0	1	agnostic	Cardiovascular
	CIR035	Varicose veins of lower extremity	I83812	Varicose veins of left lower extremity with pain	varicose veins of lower extremity	0	1	agnostic	Cardiovascular
	CIR035	Varicose veins of lower extremity	I83813	Varicose veins of bilateral lower extremities with pain	varicose veins of lower extremity	0	1	agnostic	Cardiovascular
	CIR035	Varicose veins of lower extremity	I83819	Varicose veins of unspecified lower extremity with pain	varicose veins of lower extremity	0	1	agnostic	Cardiovascular
	CIR035	Varicose veins of lower extremity	I83891	Varicose veins of right lower extremity with other complications	varicose veins of lower extremity	0	1	agnostic	Cardiovascular
	CIR035	Varicose veins of lower extremity	I83892	Varicose veins of left lower extremity with other complications	varicose veins of lower extremity	0	1	agnostic	Cardiovascular
	CIR035	Varicose veins of lower extremity	I83893	Varicose veins of bilateral lower extremities with other complications	varicose veins of lower extremity	0	1	agnostic	Cardiovascular
	CIR035	Varicose veins of lower extremity	I83899	Varicose veins of unspecified lower extremity with other complications	varicose veins of lower extremity	0	1	agnostic	Cardiovascular
	CIR035	Varicose veins of lower extremity	I8390	Asymptomatic varicose veins of unspecified lower extremity	varicose veins of lower extremity	0	1	agnostic	Cardiovascular
	CIR035	Varicose veins of lower extremity	I8391	Asymptomatic varicose veins of right lower extremity	varicose veins of lower extremity	0	1	agnostic	Cardiovascular
	CIR035	Varicose veins of lower extremity	I8392	Asymptomatic varicose veins of left lower extremity	varicose veins of lower extremity	0	1	agnostic	Cardiovascular
	CIR035	Varicose veins of lower extremity	I8393	Asymptomatic varicose veins of bilateral lower extremities	varicose veins of lower extremity	0	1	agnostic	Cardiovascular
Diseases of the Circulatory System	CIR039	Other specified diseases of veins and lymphatics	I8500	Esophageal varices without bleeding	other specified diseases of veins and lymphatics	0	1	agnostic	Cardiovascular
Diseases of the Circulatory System	CIR039	Other specified diseases of veins and lymphatics	I8501	Esophageal varices with bleeding	gastrointestinal hemorrhage	0	1	agnostic	Gastrointestinal
Diseases of the Circulatory System	CIR039	Other specified diseases of veins and lymphatics	I8510	Secondary esophageal varices without bleeding	other specified diseases of veins and lymphatics	0	1	agnostic	Cardiovascular
Diseases of the Circulatory System	CIR039	Other specified diseases of veins and lymphatics	I8511	Secondary esophageal varices with bleeding	gastrointestinal hemorrhage	0	1	agnostic	Gastrointestinal
	CIR039	Other specified diseases of veins and lymphatics	I860	Sublingual varices	other specified diseases of veins and lymphatics	0	1	agnostic	Cardiovascular
	CIR039	Other specified diseases of veins and lymphatics	I861	Scrotal varices	other specified diseases of veins and lymphatics	0	1	agnostic	Cardiovascular
	CIR039	Other specified diseases of veins and lymphatics	I862	Pelvic varices	other specified diseases of veins and lymphatics	0	1	agnostic	Cardiovascular
	CIR039	Other specified diseases of veins and lymphatics	I863	Vulval varices	other specified diseases of veins and lymphatics	0	1	agnostic	Cardiovascular
Diseases of the Circulatory System	CIR039	Other specified diseases of veins and lymphatics	I864	Gastric varices	other specified diseases of veins and lymphatics	0	1	agnostic	Cardiovascular
	CIR036	Postthrombotic syndrome and venous insufficiency/hypertension	I868	Varicose veins of other specified sites	other specified diseases of veins and lymphatics	0	1	agnostic	Cardiovascular
	CIR036	Postthrombotic syndrome and venous insufficiency/hypertension	I87001	Postthrombotic syndrome without complications of right lower extremity	postthrombotic syndrome and venous insufficiency/hypertension	0	1	agnostic	Cardiovascular
	CIR036	Postthrombotic syndrome and venous insufficiency/hypertension	I87002	Postthrombotic syndrome without complications of left lower extremity	postthrombotic syndrome and venous insufficiency/hypertension	0	1	agnostic	Cardiovascular
	CIR036	Postthrombotic syndrome and venous insufficiency/hypertension	I87003	Postthrombotic syndrome without complications of bilateral lower extremity	postthrombotic syndrome and venous insufficiency/hypertension	0	1	agnostic	Cardiovascular
	CIR036	Postthrombotic syndrome and venous insufficiency/hypertension	I87009	Postthrombotic syndrome without complications of unspecified extremity	postthrombotic syndrome and venous insufficiency/hypertension	0	1	agnostic	Cardiovascular
	CIR036	Postthrombotic syndrome and venous insufficiency/hypertension	I87011	Postthrombotic syndrome with ulcer of right lower extremity	postthrombotic syndrome and venous insufficiency/hypertension	0	1	agnostic	Cardiovascular
	CIR036	Postthrombotic syndrome and venous insufficiency/hypertension	I87012	Postthrombotic syndrome with ulcer of left lower extremity	postthrombotic syndrome and venous insufficiency/hypertension	0	1	agnostic	Cardiovascular
	CIR036	Postthrombotic syndrome and venous insufficiency/hypertension	I87013	Postthrombotic syndrome with ulcer of bilateral lower extremity	postthrombotic syndrome and venous insufficiency/hypertension	0	1	agnostic	Cardiovascular
	CIR036	Postthrombotic syndrome and venous insufficiency/hypertension	I87019	Postthrombotic syndrome with ulcer of unspecified lower extremity	postthrombotic syndrome and venous insufficiency/hypertension	0	1	agnostic	Cardiovascular
	CIR036	Postthrombotic syndrome and venous insufficiency/hypertension	I87021	Postthrombotic syndrome with inflammation of right lower extremity	postthrombotic syndrome and venous insufficiency/hypertension	0	1	agnostic	Cardiovascular
	CIR036	Postthrombotic syndrome and venous insufficiency/hypertension	I87022	Postthrombotic syndrome with inflammation of left lower extremity	postthrombotic syndrome and venous insufficiency/hypertension	0	1	agnostic	Cardiovascular
	CIR036	Postthrombotic syndrome and venous insufficiency/hypertension	I87023	Postthrombotic syndrome with inflammation of bilateral lower extremity	postthrombotic syndrome and venous insufficiency/hypertension	0	1	agnostic	Cardiovascular
	CIR036	Postthrombotic syndrome and venous insufficiency/hypertension	I87029	Postthrombotic syndrome with inflammation of unspecified lower extremity	postthrombotic syndrome and venous insufficiency/hypertension	0	1	agnostic	Cardiovascular
	CIR036	Postthrombotic syndrome and venous insufficiency/hypertension	I87031	Postthrombotic syndrome with ulcer and inflammation of right lower extremity	postthrombotic syndrome and venous insufficiency/hypertension	0	1	agnostic	Cardiovascular
	CIR036	Postthrombotic syndrome and venous insufficiency/hypertension	I87032	Postthrombotic syndrome with ulcer and inflammation of left lower extremity	postthrombotic syndrome and venous insufficiency/hypertension	0	1	agnostic	Cardiovascular
	CIR036	Postthrombotic syndrome and venous insufficiency/hypertension	I87033	Postthrombotic syndrome with ulcer and inflammation of bilateral lower extremity	postthrombotic syndrome and venous insufficiency/hypertension	0	1	agnostic	Cardiovascular
	CIR036	Postthrombotic syndrome and venous insufficiency/hypertension	I87039	Postthrombotic syndrome with ulcer and inflammation of unspecified lower extremity	postthrombotic syndrome and venous insufficiency/hypertension	0	1	agnostic	Cardiovascular
	CIR036	Postthrombotic syndrome and venous insufficiency/hypertension	I87091	Postthrombotic syndrome with other complications of right lower extremity	postthrombotic syndrome and venous insufficiency/hypertension	0	1	agnostic	Cardiovascular
	CIR036	Postthrombotic syndrome and venous insufficiency/hypertension	I87092	Postthrombotic syndrome with other complications of left lower extremity	postthrombotic syndrome and venous insufficiency/hypertension	0	1	agnostic	Cardiovascular
	CIR036	Postthrombotic syndrome and venous insufficiency/hypertension	I87093	Postthrombotic syndrome with other complications of bilateral lower extremity	postthrombotic syndrome and venous insufficiency/hypertension	0	1	agnostic	Cardiovascular
	CIR036	Postthrombotic syndrome and venous insufficiency/hypertension	I87099	Postthrombotic syndrome with other complications of unspecified lower extremity	postthrombotic syndrome and venous insufficiency/hypertension	0	1	agnostic	Cardiovascular
	CIR036	Postthrombotic syndrome and venous insufficiency/hypertension	I871	Compression of vein	postthrombotic syndrome and venous insufficiency/hypertension	0	1	agnostic	Cardiovascular
	CIR036	Postthrombotic syndrome and venous insufficiency/hypertension	I872	Venous insufficiency (chronic) (peripheral)	postthrombotic syndrome and venous insufficiency/hypertension	0	1	agnostic	Cardiovascular
	CIR036	Postthrombotic syndrome and venous insufficiency/hypertension	I87301	Chronic venous hypertension (idiopathic) without complications of right lower extremity	postthrombotic syndrome and venous insufficiency/hypertension	0	1	agnostic	Cardiovascular
	CIR036	Postthrombotic syndrome and venous insufficiency/hypertension	I87302	Chronic venous hypertension (idiopathic) without complications of left lower extremity	postthrombotic syndrome and venous insufficiency/hypertension	0	1	agnostic	Cardiovascular
	CIR036	Postthrombotic syndrome and venous insufficiency/hypertension	I87303	Chronic venous hypertension (idiopathic) without complications of bilateral lower extremity	postthrombotic syndrome and venous insufficiency/hypertension	0	1	agnostic	Cardiovascular
	CIR036	Postthrombotic syndrome and venous insufficiency/hypertension	I87309	Chronic venous hypertension (idiopathic) without complications of unspecified lower extremity	postthrombotic syndrome and venous insufficiency/hypertension	0	1	agnostic	Cardiovascular
	CIR036	Postthrombotic syndrome and venous insufficiency/hypertension	I87311	Chronic venous hypertension (idiopathic) with ulcer of right lower extremity	postthrombotic syndrome and venous insufficiency/hypertension	0	1	agnostic	Cardiovascular
	CIR036	Postthrombotic syndrome and venous insufficiency/hypertension	I87312	Chronic venous hypertension (idiopathic) with ulcer of left lower extremity	postthrombotic syndrome and venous insufficiency/hypertension	0	1	agnostic	Cardiovascular
	CIR036	Postthrombotic syndrome and venous insufficiency/hypertension	I87313	Chronic venous hypertension (idiopathic) with ulcer of bilateral lower extremity	postthrombotic syndrome and venous insufficiency/hypertension	0	1	agnostic	Cardiovascular
	CIR036	Postthrombotic syndrome and venous insufficiency/hypertension	I87319	Chronic venous hypertension (idiopathic) with ulcer of unspecified lower extremity	postthrombotic syndrome and venous insufficiency/hypertension	0	1	agnostic	Cardiovascular
	CIR036	Postthrombotic syndrome and venous insufficiency/hypertension	I87321	Chronic venous hypertension (idiopathic) with inflammation of right lower extremity	postthrombotic syndrome and venous insufficiency/hypertension	0	1	agnostic	Cardiovascular
	CIR036	Postthrombotic syndrome and venous insufficiency/hypertension	I87322	Chronic venous hypertension (idiopathic) with inflammation of left lower extremity	postthrombotic syndrome and venous insufficiency/hypertension	0	1	agnostic	Cardiovascular
	CIR036	Postthrombotic syndrome and venous insufficiency/hypertension	I87323	Chronic venous hypertension (idiopathic) with inflammation of bilateral lower extremity	postthrombotic syndrome and venous insufficiency/hypertension	0	1	agnostic	Cardiovascular
	CIR036	Postthrombotic syndrome and venous insufficiency/hypertension	I87329	Chronic venous hypertension (idiopathic) with inflammation of unspecified lower extremity	postthrombotic syndrome and venous insufficiency/hypertension	0	1	agnostic	Cardiovascular
	CIR036	Postthrombotic syndrome and venous insufficiency/hypertension	I87331	Chronic venous hypertension (idiopathic) with ulcer and inflammation of right lower extremity	postthrombotic syndrome and venous insufficiency/hypertension	0	1	agnostic	Cardiovascular
	CIR036	Postthrombotic syndrome and venous insufficiency/hypertension	I87332	Chronic venous hypertension (idiopathic) with ulcer and inflammation of left lower extremity	postthrombotic syndrome and venous insufficiency/hypertension	0	1	agnostic	Cardiovascular
	CIR036	Postthrombotic syndrome and venous insufficiency/hypertension	I87333	Chronic venous hypertension (idiopathic) with ulcer and inflammation of bilateral lower extremity	postthrombotic syndrome and venous insufficiency/hypertension	0	1	agnostic	Cardiovascular
	CIR036	Postthrombotic syndrome and venous insufficiency/hypertension	I87339	Chronic venous hypertension (idiopathic) with ulcer and inflammation of unspecified lower extremity	postthrombotic syndrome and venous insufficiency/hypertension	0	1	agnostic	Cardiovascular
	CIR036	Postthrombotic syndrome and venous insufficiency/hypertension	I87391	Chronic venous hypertension (idiopathic) with other complications of right lower extremity	postthrombotic syndrome and venous insufficiency/hypertension	0	1	agnostic	Cardiovascular
	CIR036	Postthrombotic syndrome and venous insufficiency/hypertension	I87392	Chronic venous hypertension (idiopathic) with other complications of left lower extremity	postthrombotic syndrome and venous insufficiency/hypertension	0	1	agnostic	Cardiovascular
	CIR036	Postthrombotic syndrome and venous insufficiency/hypertension	I87393	Chronic venous hypertension (idiopathic) with other complications of bilateral lower extremity	postthrombotic syndrome and venous insufficiency/hypertension	0	1	agnostic	Cardiovascular
	CIR036	Postthrombotic syndrome and venous insufficiency/hypertension	I87399	Chronic venous hypertension (idiopathic) with other complications of unspecified lower extremity	postthrombotic syndrome and venous insufficiency/hypertension	0	1	agnostic	Cardiovascular
	CIR039	Other specified diseases of veins and lymphatics	I878	Other specified disorders of veins	other specified diseases of veins and lymphatics	0	1	agnostic	Cardiovascular
	CIR039	Other specified diseases of veins and lymphatics	I879	Disorder of vein, unspecified	other specified diseases of veins and lymphatics	0	1	agnostic	Cardiovascular
	CIR039	Other specified diseases of veins and lymphatics	I880	Nonspecific mesenteric lymphadenitis	other specified diseases of veins and lymphatics	0	1	agnostic	Cardiovascular
	CIR039	Other specified diseases of veins and lymphatics	I881	Chronic lymphadenitis, except mesenteric	other specified diseases of veins and lymphatics	0	1	agnostic	Cardiovascular
	CIR039	Other specified diseases of veins and lymphatics	I888	Other nonspecific lymphadenitis	other specified diseases of veins and lymphatics	0	1	agnostic	Cardiovascular
	CIR039	Other specified diseases of veins and lymphatics	I889	Nonspecific lymphadenitis, unspecified	other specified diseases of veins and lymphatics	0	1	agnostic	Cardiovascular
	CIR039	Other specified diseases of veins and lymphatics	I890	Lymphedema, not elsewhere classified	other specified diseases of veins and lymphatics	0	1	agnostic	Cardiovascular
	CIR039	Other specified diseases of veins and lymphatics	I891	Lymphangitis	other specified diseases of veins and lymphatics	0	1	agnostic	Cardiovascular
	CIR039	Other specified diseases of veins and lymphatics	I898	Other specified noninfective disorders of lymphatic vessels and lymph nodes	other specified diseases of veins and lymphatics	0	1	agnostic	Cardiovascular
	CIR039	Other specified diseases of veins and lymphatics	I899	Noninfective disorder of lymphatic vessels and lymph nodes, unspecified	other specified diseases of veins and lymphatics	0	1	agnostic	Cardiovascular
	CIR031	Hypotension	I950	Idiopathic hypotension	hypotension	0	1	agnostic	Cardiovascular
Diseases of the Circulatory System	CIR031	Hypotension	I951	Orthostatic hypotension	hypotension	0	1	agnostic	Cardiovascular
	CIR031	Hypotension	I952	Hypotension due to drugs	hypotension	0	1	agnostic	Cardiovascular
	CIR031	Hypotension	I953	Hypotension of hemodialysis	hypotension	0	1	agnostic	Cardiovascular
	CIR031	Hypotension	I9581	Postprocedural hypotension	hypotension	0	1	agnostic	Cardiovascular
	CIR031	Hypotension	I9589	Other hypotension	hypotension	0	1	agnostic	Cardiovascular
	CIR031	Hypotension	I959	Hypotension, unspecified	hypotension	0	1	agnostic	Cardiovascular
	CIR028	Gangrene	I96	Gangrene, not elsewhere classified	gangrene	0	1	agnostic	Infections
	CIR038	Postprocedural or postoperative circulatory system complication	I970	Postcardiotomy syndrome	postprocedural or postoperative circulatory system complication	0	1	agnostic	Adverse events
	CIR038	Postprocedural or postoperative circulatory system complication	I97110	Postprocedural cardiac insufficiency following cardiac surgery	postprocedural or postoperative circulatory system complication	0	1	agnostic	Adverse events
	CIR038	Postprocedural or postoperative circulatory system complication	I97111	Postprocedural cardiac insufficiency following other surgery	postprocedural or postoperative circulatory system complication	0	1	agnostic	Adverse events
	CIR018	Cardiac arrest and ventricular fibrillation	I97120	Postprocedural cardiac arrest following cardiac surgery	cardiac arrest and ventricular fibrillation	0	1	agnostic	Cardiovascular
	CIR018	Cardiac arrest and ventricular fibrillation	I97121	Postprocedural cardiac arrest following other surgery	cardiac arrest and ventricular fibrillation	0	1	agnostic	Cardiovascular
	CIR019	Heart failure	I97130	Postprocedural heart failure following cardiac surgery	heart failure	0	1	agnostic	Cardiovascular
	CIR019	Heart failure	I97131	Postprocedural heart failure following other surgery	heart failure	0	1	agnostic	Cardiovascular
	CIR038	Postprocedural or postoperative circulatory system complication	I97190	Other postprocedural cardiac functional disturbances following cardiac surgery	postprocedural or postoperative circulatory system complication	0	1	agnostic	Adverse events
	CIR038	Postprocedural or postoperative circulatory system complication	I97191	Other postprocedural cardiac functional disturbances following other surgery	postprocedural or postoperative circulatory system complication	0	1	agnostic	Adverse events
	CIR038	Postprocedural or postoperative circulatory system complication	I972	Postmastectomy lymphedema syndrome	postprocedural or postoperative circulatory system complication	0	1	agnostic	Adverse events
	CIR008	Hypertension with complications and secondary hypertension	I973	Postprocedural hypertension	hypertension with complications and secondary hypertension	0	1	agnostic	Cardiovascular
	CIR038	Postprocedural or postoperative circulatory system complication	I97410	Intraoperative hemorrhage and hematoma of a circulatory system organ or structure complicating a cardiac catheterization	postprocedural or postoperative circulatory system complication	0	1	agnostic	Adverse events
	CIR038	Postprocedural or postoperative circulatory system complication	I97411	Intraoperative hemorrhage and hematoma of a circulatory system organ or structure complicating a cardiac bypass	postprocedural or postoperative circulatory system complication	0	1	agnostic	Adverse events
	CIR038	Postprocedural or postoperative circulatory system complication	I97418	Intraoperative hemorrhage and hematoma of a circulatory system organ or structure complicating other circulatory system procedure	postprocedural or postoperative circulatory system complication	0	1	agnostic	Adverse events
	CIR038	Postprocedural or postoperative circulatory system complication	I9742	Intraoperative hemorrhage and hematoma of a circulatory system organ or structure complicating other procedure	postprocedural or postoperative circulatory system complication	0	1	agnostic	Adverse events
	CIR038	Postprocedural or postoperative circulatory system complication	I9751	Accidental puncture and laceration of a circulatory system organ or structure during a circulatory system procedure	postprocedural or postoperative circulatory system complication	0	1	agnostic	Adverse events
	CIR038	Postprocedural or postoperative circulatory system complication	I9752	Accidental puncture and laceration of a circulatory system organ or structure during other procedure	postprocedural or postoperative circulatory system complication	0	1	agnostic	Adverse events
	CIR038	Postprocedural or postoperative circulatory system complication	I97610	Postprocedural hemorrhage of a circulatory system organ or structure following a cardiac catheterization	postprocedural or postoperative circulatory system complication	0	1	agnostic	Adverse events
	CIR038	Postprocedural or postoperative circulatory system complication	I97611	Postprocedural hemorrhage of a circulatory system organ or structure following cardiac bypass	postprocedural or postoperative circulatory system complication	0	1	agnostic	Adverse events
	CIR038	Postprocedural or postoperative circulatory system complication	I97618	Postprocedural hemorrhage of a circulatory system organ or structure following other circulatory system procedure	postprocedural or postoperative circulatory system complication	0	1	agnostic	Adverse events
	CIR038	Postprocedural or postoperative circulatory system complication	I9762	Postprocedural hemorrhage, hematoma and seroma of a circulatory system organ or structure following other procedure	postprocedural or postoperative circulatory system complication	0	1	agnostic	Adverse events
	CIR038	Postprocedural or postoperative circulatory system complication	I97620	Postprocedural hemorrhage of a circulatory system organ or structure following other procedure	postprocedural or postoperative circulatory system complication	0	1	agnostic	Adverse events
	CIR038	Postprocedural or postoperative circulatory system complication	I97621	Postprocedural hematoma of a circulatory system organ or structure following other procedure	postprocedural or postoperative circulatory system complication	0	1	agnostic	Adverse events
	CIR038	Postprocedural or postoperative circulatory system complication	I97622	Postprocedural seroma of a circulatory system organ or structure following other procedure	postprocedural or postoperative circulatory system complication	0	1	agnostic	Adverse events
	CIR038	Postprocedural or postoperative circulatory system complication	I97630	Postprocedural hematoma of a circulatory system organ or structure following a cardiac catheterization	postprocedural or postoperative circulatory system complication	0	1	agnostic	Adverse events
	CIR038	Postprocedural or postoperative circulatory system complication	I97631	Postprocedural hematoma of a circulatory system organ or structure following cardiac bypass	postprocedural or postoperative circulatory system complication	0	1	agnostic	Adverse events
	CIR038	Postprocedural or postoperative circulatory system complication	I97638	Postprocedural hematoma of a circulatory system organ or structure following other circulatory system procedure	postprocedural or postoperative circulatory system complication	0	1	agnostic	Adverse events
	CIR038	Postprocedural or postoperative circulatory system complication	I97640	Postprocedural seroma of a circulatory system organ or structure following a cardiac catheterization	postprocedural or postoperative circulatory system complication	0	1	agnostic	Adverse events
	CIR038	Postprocedural or postoperative circulatory system complication	I97641	Postprocedural seroma of a circulatory system organ or structure following cardiac bypass	postprocedural or postoperative circulatory system complication	0	1	agnostic	Adverse events
	CIR038	Postprocedural or postoperative circulatory system complication	I97648	Postprocedural seroma of a circulatory system organ or structure following other circulatory system procedure	postprocedural or postoperative circulatory system complication	0	1	agnostic	Adverse events
	CIR018	Cardiac arrest and ventricular fibrillation	I97710	Intraoperative cardiac arrest during cardiac surgery	cardiac arrest and ventricular fibrillation	0	1	agnostic	Cardiovascular
	CIR018	Cardiac arrest and ventricular fibrillation	I97711	Intraoperative cardiac arrest during other surgery	cardiac arrest and ventricular fibrillation	0	1	agnostic	Cardiovascular
	CIR038	Postprocedural or postoperative circulatory system complication	I97790	Other intraoperative cardiac functional disturbances during cardiac surgery	postprocedural or postoperative circulatory system complication	0	1	agnostic	Adverse events
	CIR038	Postprocedural or postoperative circulatory system complication	I97791	Other intraoperative cardiac functional disturbances during other surgery	postprocedural or postoperative circulatory system complication	0	1	agnostic	Adverse events
	CIR020	Cerebral infarction	I97810	Intraoperative cerebrovascular infarction during cardiac surgery	cerebrovascular disease	0	1	agnostic	Cardiovascular
	CIR020	Cerebral infarction	I97811	Intraoperative cerebrovascular infarction during other surgery	cerebrovascular disease	0	1	agnostic	Cardiovascular
	CIR020	Cerebral infarction	I97820	Postprocedural cerebrovascular infarction following cardiac surgery	cerebrovascular disease	0	1	agnostic	Cardiovascular
	CIR020	Cerebral infarction	I97821	Postprocedural cerebrovascular infarction following other surgery	cerebrovascular disease	0	1	agnostic	Cardiovascular
	CIR038	Postprocedural or postoperative circulatory system complication	I9788	Other intraoperative complications of the circulatory system, not elsewhere classified	postprocedural or postoperative circulatory system complication	0	1	agnostic	Adverse events
	CIR038	Postprocedural or postoperative circulatory system complication	I9789	Other postprocedural complications and disorders of the circulatory system, not elsewhere classified	postprocedural or postoperative circulatory system complication	0	1	agnostic	Adverse events
	CIR032	Other specified and unspecified circulatory disease	I998	Other disorder of circulatory system	other specified and unspecified circulatory disease	0	1	agnostic	Cardiovascular
	CIR032	Other specified and unspecified circulatory disease	I999	Unspecified disorder of circulatory system	other specified and unspecified circulatory disease	0	1	agnostic	Cardiovascular
	RSP006	Other specified upper respiratory infections	J00	Acute nasopharyngitis [common cold]	other specified upper respiratory infections	0	1	agnostic	Respiratory
	RSP001	Sinusitis	J0100	Acute maxillary sinusitis, unspecified	sinusitis	0	1	agnostic	Otolaryngology
	RSP001	Sinusitis	J0101	Acute recurrent maxillary sinusitis	sinusitis	0	1	agnostic	Otolaryngology
	RSP001	Sinusitis	J0110	Acute frontal sinusitis, unspecified	sinusitis	0	1	agnostic	Otolaryngology
	RSP001	Sinusitis	J0111	Acute recurrent frontal sinusitis	sinusitis	0	1	agnostic	Otolaryngology
	RSP001	Sinusitis	J0120	Acute ethmoidal sinusitis, unspecified	sinusitis	0	1	agnostic	Otolaryngology
	RSP001	Sinusitis	J0121	Acute recurrent ethmoidal sinusitis	sinusitis	0	1	agnostic	Otolaryngology
	RSP001	Sinusitis	J0130	Acute sphenoidal sinusitis, unspecified	sinusitis	0	1	agnostic	Otolaryngology
	RSP001	Sinusitis	J0131	Acute recurrent sphenoidal sinusitis	sinusitis	0	1	agnostic	Otolaryngology
	RSP001	Sinusitis	J0140	Acute pansinusitis, unspecified	sinusitis	0	1	agnostic	Otolaryngology
	RSP001	Sinusitis	J0141	Acute recurrent pansinusitis	sinusitis	0	1	agnostic	Otolaryngology
	RSP001	Sinusitis	J0180	Other acute sinusitis	sinusitis	0	1	agnostic	Otolaryngology
	RSP001	Sinusitis	J0181	Other acute recurrent sinusitis	sinusitis	0	1	agnostic	Otolaryngology
	RSP001	Sinusitis	J0190	Acute sinusitis, unspecified	sinusitis	0	1	agnostic	Otolaryngology
	RSP001	Sinusitis	J0191	Acute recurrent sinusitis, unspecified	sinusitis	0	1	agnostic	Otolaryngology
	INF003	Bacterial infections	J020	Streptococcal pharyngitis	other specified upper respiratory infections	0	1	agnostic	Respiratory
	RSP006	Other specified upper respiratory infections	J028	Acute pharyngitis due to other specified organisms	other specified upper respiratory infections	0	1	agnostic	Respiratory
	RSP006	Other specified upper respiratory infections	J029	Acute pharyngitis, unspecified	other specified upper respiratory infections	0	1	agnostic	Respiratory
	INF003	Bacterial infections	J0300	Acute streptococcal tonsillitis, unspecified	tonsillitis	0	1	agnostic	Respiratory
	INF003	Bacterial infections	J0301	Acute recurrent streptococcal tonsillitis	tonsillitis	0	1	agnostic	Respiratory
	RSP004	Acute and chronic tonsillitis	J0380	Acute tonsillitis due to other specified organisms	tonsillitis	0	1	agnostic	Respiratory
	RSP004	Acute and chronic tonsillitis	J0381	Acute recurrent tonsillitis due to other specified organisms	tonsillitis	0	1	agnostic	Respiratory
	RSP004	Acute and chronic tonsillitis	J0390	Acute tonsillitis, unspecified	tonsillitis	0	1	agnostic	Respiratory
	RSP004	Acute and chronic tonsillitis	J0391	Acute recurrent tonsillitis, unspecified	tonsillitis	0	1	agnostic	Respiratory
	RSP006	Other specified upper respiratory infections	J040	Acute laryngitis	other specified upper respiratory infections	0	1	agnostic	Respiratory
	RSP006	Other specified upper respiratory infections	J0410	Acute tracheitis without obstruction	other specified upper respiratory infections	0	1	agnostic	Respiratory
	RSP006	Other specified upper respiratory infections	J0411	Acute tracheitis with obstruction	other specified upper respiratory infections	0	1	agnostic	Respiratory
	RSP006	Other specified upper respiratory infections	J042	Acute laryngotracheitis	other specified upper respiratory infections	0	1	agnostic	Respiratory
	RSP006	Other specified upper respiratory infections	J0430	Supraglottitis, unspecified, without obstruction	other specified upper respiratory infections	0	1	agnostic	Respiratory
	RSP006	Other specified upper respiratory infections	J0431	Supraglottitis, unspecified, with obstruction	other specified upper respiratory infections	0	1	agnostic	Respiratory
	RSP006	Other specified upper respiratory infections	J050	Acute obstructive laryngitis [croup]	other specified upper respiratory infections	0	1	agnostic	Respiratory
	RSP006	Other specified upper respiratory infections	J0510	Acute epiglottitis without obstruction	other specified upper respiratory infections	0	1	agnostic	Respiratory
	RSP006	Other specified upper respiratory infections	J0511	Acute epiglottitis with obstruction	other specified upper respiratory infections	0	1	agnostic	Respiratory
	RSP006	Other specified upper respiratory infections	J060	Acute laryngopharyngitis	other specified upper respiratory infections	0	1	agnostic	Respiratory
	RSP006	Other specified upper respiratory infections	J069	Acute upper respiratory infection, unspecified	other specified upper respiratory infections	0	1	agnostic	Respiratory
	RSP002	Pneumonia (except that caused by tuberculosis)	J09X1	Influenza due to identified novel influenza A virus with pneumonia	pneumonia	0	1	clinician	Respiratory
	RSP003	Influenza	J09X2	Influenza due to identified novel influenza A virus with other respiratory manifestations	influenza	0	1	agnostic	Infections
	RSP003	Influenza	J09X3	Influenza due to identified novel influenza A virus with gastrointestinal manifestations	influenza	0	1	agnostic	Infections
	RSP003	Influenza	J09X9	Influenza due to identified novel influenza A virus with other manifestations	influenza	0	1	agnostic	Infections
	RSP002	Pneumonia (except that caused by tuberculosis)	J1000	Influenza due to other identified influenza virus with unspecified type of pneumonia	pneumonia	0	1	clinician	Respiratory
	RSP002	Pneumonia (except that caused by tuberculosis)	J1001	Influenza due to other identified influenza virus with the same other identified influenza virus pneumonia	pneumonia	0	1	clinician	Respiratory
	RSP002	Pneumonia (except that caused by tuberculosis)	J1008	Influenza due to other identified influenza virus with other specified pneumonia	pneumonia	0	1	clinician	Respiratory
	RSP003	Influenza	J101	Influenza due to other identified influenza virus with other respiratory manifestations	influenza	0	1	agnostic	Infections
	RSP003	Influenza	J102	Influenza due to other identified influenza virus with gastrointestinal manifestations	influenza	0	1	agnostic	Infections
	NVS020	Other nervous system disorders (neither hereditary nor degenerative)	J1081	Influenza due to other identified influenza virus with encephalopathy	other nervous system disorders (neither hereditary nor degenerative)	0	1	agnostic	Neurodevelopment
	CIR005	Myocarditis and cardiomyopathy	J1082	Influenza due to other identified influenza virus with myocarditis	myocarditis and cardiomyopathy	0	1	agnostic	Cardiovascular
	EAR001	Otitis media	J1083	Influenza due to other identified influenza virus with otitis media	otitis media	0	1	agnostic	Otolaryngology
	RSP003	Influenza	J1089	Influenza due to other identified influenza virus with other manifestations	influenza	0	1	agnostic	Infections
	RSP002	Pneumonia (except that caused by tuberculosis)	J1100	Influenza due to unidentified influenza virus with unspecified type of pneumonia	pneumonia	0	1	clinician	Respiratory
	RSP002	Pneumonia (except that caused by tuberculosis)	J1108	Influenza due to unidentified influenza virus with specified pneumonia	pneumonia	0	1	clinician	Respiratory
	RSP003	Influenza	J111	Influenza due to unidentified influenza virus with other respiratory manifestations	influenza	0	1	agnostic	Infections
	RSP003	Influenza	J112	Influenza due to unidentified influenza virus with gastrointestinal manifestations	influenza	0	1	agnostic	Infections
	NVS020	Other nervous system disorders (neither hereditary nor degenerative)	J1181	Influenza due to unidentified influenza virus with encephalopathy	other nervous system disorders (neither hereditary nor degenerative)	0	1	agnostic	Neurodevelopment
	CIR005	Myocarditis and cardiomyopathy	J1182	Influenza due to unidentified influenza virus with myocarditis	myocarditis and cardiomyopathy	0	1	agnostic	Cardiovascular
	EAR001	Otitis media	J1183	Influenza due to unidentified influenza virus with otitis media	otitis media	0	1	agnostic	Otolaryngology
	RSP003	Influenza	J1189	Influenza due to unidentified influenza virus with other manifestations	influenza	0	1	agnostic	Infections
			J12	Viral pneumonia, not elsewhere classified	pneumonia	0	1	clinician	Respiratory
Certain Infectious and Parasitic Diseases	INF008	Viral infection	J120	Adenoviral pneumonia	pneumonia	0	1	clinician	Respiratory
Certain Infectious and Parasitic Diseases	INF008	Viral infection	J121	Respiratory syncytial virus pneumonia	pneumonia	0	1	clinician	Respiratory
Certain Infectious and Parasitic Diseases	INF008	Viral infection	J122	Parainfluenza virus pneumonia	pneumonia	0	1	clinician	Respiratory
Certain Infectious and Parasitic Diseases	INF008	Viral infection	J123	Human metapneumovirus pneumonia	pneumonia	0	1	clinician	Respiratory
			J128	Other viral pneumonia	pneumonia	0	1	clinician	Respiratory
Certain Infectious and Parasitic Diseases	INF008	Viral infection	J1281	Pneumonia due to SARS-associated coronavirus	pneumonia	0	1	clinician	Respiratory
	INF012	COVID-19	J1282	Pneumonia due to coronavirus disease 2019	pneumonia	0	1	clinician	Respiratory
Certain Infectious and Parasitic Diseases	INF008	Viral infection	J1289	Other viral pneumonia	pneumonia	0	1	clinician	Respiratory
Certain Infectious and Parasitic Diseases	INF008	Viral infection	J129	Viral pneumonia, unspecified	pneumonia	0	1	clinician	Respiratory
Diseases of the Respiratory System	INF003	Bacterial infections	J13	Pneumonia due to Streptococcus pneumoniae	pneumonia	0	1	clinician	Respiratory
	INF003	Bacterial infections	J14	Pneumonia due to Hemophilus influenzae	pneumonia	0	1	clinician	Respiratory
			J15	Bacterial pneumonia, not elsewhere classified	pneumonia	0	1	clinician	Respiratory
Diseases of the Respiratory System	INF003	Bacterial infections	J150	Pneumonia due to Klebsiella pneumoniae	pneumonia	0	1	clinician	Respiratory
Diseases of the Respiratory System	INF003	Bacterial infections	J151	Pneumonia due to Pseudomonas	pneumonia	0	1	clinician	Respiratory
			J152	Pneumonia due to staphylococcus	pneumonia	0	1	clinician	Respiratory
Diseases of the Respiratory System	INF003	Bacterial infections	J1520	Pneumonia due to staphylococcus, unspecified	pneumonia	0	1	clinician	Respiratory
			J1521	Pneumonia due to staphylococcus aureus	pneumonia	0	1	clinician	Respiratory
Diseases of the Respiratory System	INF003	Bacterial infections	J15211	Pneumonia due to Methicillin susceptible Staphylococcus aureus	pneumonia	0	1	clinician	Respiratory
Diseases of the Respiratory System	INF003	Bacterial infections	J15212	Pneumonia due to Methicillin resistant Staphylococcus aureus	pneumonia	0	1	clinician	Respiratory
Diseases of the Respiratory System	INF003	Bacterial infections	J1529	Pneumonia due to other staphylococcus	pneumonia	0	1	clinician	Respiratory
Diseases of the Respiratory System	INF003	Bacterial infections	J153	Pneumonia due to streptococcus, group B	pneumonia	0	1	clinician	Respiratory
Diseases of the Respiratory System	INF003	Bacterial infections	J154	Pneumonia due to other streptococci	pneumonia	0	1	clinician	Respiratory
Diseases of the Respiratory System	INF003	Bacterial infections	J155	Pneumonia due to Escherichia coli	pneumonia	0	1	clinician	Respiratory
Diseases of the Respiratory System	INF003	Bacterial infections	J156	Pneumonia due to other Gram-negative bacteria	pneumonia	0	1	clinician	Respiratory
Diseases of the Respiratory System	INF003	Bacterial infections	J157	Pneumonia due to Mycoplasma pneumoniae	pneumonia	0	1	clinician	Respiratory
Diseases of the Respiratory System	INF003	Bacterial infections	J158	Pneumonia due to other specified bacteria	pneumonia	0	1	clinician	Respiratory
Diseases of the Respiratory System	INF003	Bacterial infections	J159	Unspecified bacterial pneumonia	pneumonia	0	1	clinician	Respiratory
			J16	Pneumonia due to other infectious organisms, not elsewhere classified	pneumonia	0	1	clinician	Respiratory
Diseases of the Respiratory System	INF003	Bacterial infections	J160	Chlamydial pneumonia	pneumonia	0	1	clinician	Respiratory
Diseases of the Respiratory System	RSP002	Pneumonia (except that caused by tuberculosis)	J168	Pneumonia due to other specified infectious organisms	pneumonia	0	1	clinician	Respiratory
Diseases of the Respiratory System	RSP002	Pneumonia (except that caused by tuberculosis)	J17	Pneumonia in diseases classified elsewhere	pneumonia	0	1	clinician	Respiratory
			J18	Pneumonia, unspecified organism	pneumonia	0	1	clinician	Respiratory
Diseases of the Respiratory System	RSP002	Pneumonia (except that caused by tuberculosis)	J180	Bronchopneumonia, unspecified organism	pneumonia	0	1	clinician	Respiratory
Diseases of the Respiratory System	RSP002	Pneumonia (except that caused by tuberculosis)	J181	Lobar pneumonia, unspecified organism	pneumonia	0	1	clinician	Respiratory
Diseases of the Respiratory System	RSP016	Other specified and unspecified lower respiratory disease	J182	Hypostatic pneumonia, unspecified organism	pneumonia	0	1	clinician	Respiratory
Diseases of the Respiratory System	RSP002	Pneumonia (except that caused by tuberculosis)	J188	Other pneumonia, unspecified organism	pneumonia	0	1	clinician	Respiratory
Diseases of the Respiratory System	RSP002	Pneumonia (except that caused by tuberculosis)	J189	Pneumonia, unspecified organism	pneumonia	0	1	clinician	Respiratory
			J20	Acute bronchitis	bronchitis	0	1	clinician	Respiratory
	INF003	Bacterial infections	J200	Acute bronchitis due to Mycoplasma pneumoniae	bronchitis	0	1	clinician	Respiratory
	INF003	Bacterial infections	J201	Acute bronchitis due to Hemophilus influenzae	bronchitis	0	1	clinician	Respiratory
	INF003	Bacterial infections	J202	Acute bronchitis due to streptococcus	bronchitis	0	1	clinician	Respiratory
	INF008	Viral infection	J203	Acute bronchitis due to coxsackievirus	bronchitis	0	1	clinician	Respiratory
	INF008	Viral infection	J204	Acute bronchitis due to parainfluenza virus	bronchitis	0	1	clinician	Respiratory
	INF008	Viral infection	J205	Acute bronchitis due to respiratory syncytial virus	bronchitis	0	1	clinician	Respiratory
	INF008	Viral infection	J206	Acute bronchitis due to rhinovirus	bronchitis	0	1	clinician	Respiratory
	INF008	Viral infection	J207	Acute bronchitis due to echovirus	bronchitis	0	1	clinician	Respiratory
	RSP005	Acute bronchitis	J208	Acute bronchitis due to other specified organisms	bronchitis	0	1	clinician	Respiratory
	RSP005	Acute bronchitis	J209	Acute bronchitis, unspecified	bronchitis	0	1	clinician	Respiratory
			J21	Acute bronchiolitis	bronchiolitis	0	1	clinician	Respiratory
	INF008	Viral infection	J210	Acute bronchiolitis due to respiratory syncytial virus	bronchiolitis	0	1	clinician	Respiratory
	INF008	Viral infection	J211	Acute bronchiolitis due to human metapneumovirus	bronchiolitis	0	1	clinician	Respiratory
	RSP005	Acute bronchitis	J218	Acute bronchiolitis due to other specified organisms	bronchiolitis	0	1	clinician	Respiratory
	RSP005	Acute bronchitis	J219	Acute bronchiolitis, unspecified	bronchiolitis	0	1	clinician	Respiratory
	RSP016	Other specified and unspecified lower respiratory disease	J22	Unspecified acute lower respiratory infection	other specified and unspecified lower respiratory disease	0	1	agnostic	Respiratory
	RSP007	Other specified and unspecified upper respiratory disease	J300	Vasomotor rhinitis	other specified and unspecified upper respiratory disease	0	1	agnostic	Respiratory
	INJ031	Allergic reactions	J301	Allergic rhinitis due to pollen	allergies	1	0	agnostic	Allergy/Immunology
	INJ031	Allergic reactions	J302	Other seasonal allergic rhinitis	allergies	1	0	agnostic	Allergy/Immunology
	INJ031	Allergic reactions	J305	Allergic rhinitis due to food	allergies	1	0	agnostic	Allergy/Immunology
	INJ031	Allergic reactions	J3081	Allergic rhinitis due to animal (cat) (dog) hair and dander	allergies	1	0	agnostic	Allergy/Immunology
	INJ031	Allergic reactions	J3089	Other allergic rhinitis	allergies	1	0	agnostic	Allergy/Immunology
	INJ031	Allergic reactions	J309	Allergic rhinitis, unspecified	allergies	1	0	agnostic	Allergy/Immunology
	RSP007	Other specified and unspecified upper respiratory disease	J310	Chronic rhinitis	other specified and unspecified upper respiratory disease	0	1	agnostic	Respiratory
	RSP007	Other specified and unspecified upper respiratory disease	J311	Chronic nasopharyngitis	other specified and unspecified upper respiratory disease	0	1	agnostic	Respiratory
	RSP007	Other specified and unspecified upper respiratory disease	J312	Chronic pharyngitis	other specified and unspecified upper respiratory disease	0	1	agnostic	Respiratory
	RSP001	Sinusitis	J320	Chronic maxillary sinusitis	sinusitis	0	1	agnostic	Otolaryngology
	RSP001	Sinusitis	J321	Chronic frontal sinusitis	sinusitis	0	1	agnostic	Otolaryngology
	RSP001	Sinusitis	J322	Chronic ethmoidal sinusitis	sinusitis	0	1	agnostic	Otolaryngology
	RSP001	Sinusitis	J323	Chronic sphenoidal sinusitis	sinusitis	0	1	agnostic	Otolaryngology
	RSP001	Sinusitis	J324	Chronic pansinusitis	sinusitis	0	1	agnostic	Otolaryngology
	RSP001	Sinusitis	J328	Other chronic sinusitis	sinusitis	0	1	agnostic	Otolaryngology
	RSP001	Sinusitis	J329	Chronic sinusitis, unspecified	sinusitis	0	1	agnostic	Otolaryngology
	RSP007	Other specified and unspecified upper respiratory disease	J330	Polyp of nasal cavity	other specified and unspecified upper respiratory disease	0	1	agnostic	Respiratory
	RSP007	Other specified and unspecified upper respiratory disease	J331	Polypoid sinus degeneration	other specified and unspecified upper respiratory disease	0	1	agnostic	Respiratory
	RSP007	Other specified and unspecified upper respiratory disease	J338	Other polyp of sinus	other specified and unspecified upper respiratory disease	0	1	agnostic	Respiratory
	RSP007	Other specified and unspecified upper respiratory disease	J339	Nasal polyp, unspecified	other specified and unspecified upper respiratory disease	0	1	agnostic	Respiratory
	RSP007	Other specified and unspecified upper respiratory disease	J340	Abscess, furuncle and carbuncle of nose	other specified and unspecified upper respiratory disease	0	1	agnostic	Respiratory
	RSP007	Other specified and unspecified upper respiratory disease	J341	Cyst and mucocele of nose and nasal sinus	other specified and unspecified upper respiratory disease	0	1	agnostic	Respiratory
	RSP007	Other specified and unspecified upper respiratory disease	J342	Deviated nasal septum	other specified and unspecified upper respiratory disease	0	1	agnostic	Respiratory
	RSP007	Other specified and unspecified upper respiratory disease	J343	Hypertrophy of nasal turbinates	other specified and unspecified upper respiratory disease	0	1	agnostic	Respiratory
	RSP007	Other specified and unspecified upper respiratory disease	J3481	Nasal mucositis (ulcerative)	other specified and unspecified upper respiratory disease	0	1	agnostic	Respiratory
	RSP007	Other specified and unspecified upper respiratory disease	J3489	Other specified disorders of nose and nasal sinuses	other specified and unspecified upper respiratory disease	0	1	agnostic	Respiratory
	RSP007	Other specified and unspecified upper respiratory disease	J349	Unspecified disorder of nose and nasal sinuses	other specified and unspecified upper respiratory disease	0	1	agnostic	Respiratory
	RSP004	Acute and chronic tonsillitis	J3501	Chronic tonsillitis	tonsillitis	0	1	agnostic	Respiratory
	RSP004	Acute and chronic tonsillitis	J3502	Chronic adenoiditis	tonsillitis	0	1	agnostic	Respiratory
	RSP004	Acute and chronic tonsillitis	J3503	Chronic tonsillitis and adenoiditis	tonsillitis	0	1	agnostic	Respiratory
	RSP004	Acute and chronic tonsillitis	J351	Hypertrophy of tonsils	tonsillitis	0	1	agnostic	Respiratory
	RSP004	Acute and chronic tonsillitis	J352	Hypertrophy of adenoids	tonsillitis	0	1	agnostic	Respiratory
	RSP004	Acute and chronic tonsillitis	J353	Hypertrophy of tonsils with hypertrophy of adenoids	tonsillitis	0	1	agnostic	Respiratory
	RSP004	Acute and chronic tonsillitis	J358	Other chronic diseases of tonsils and adenoids	tonsillitis	0	1	agnostic	Respiratory
	RSP004	Acute and chronic tonsillitis	J359	Chronic disease of tonsils and adenoids, unspecified	tonsillitis	0	1	agnostic	Respiratory
	RSP004	Acute and chronic tonsillitis	J36	Peritonsillar abscess	tonsillitis	0	1	agnostic	Respiratory
	RSP007	Other specified and unspecified upper respiratory disease	J370	Chronic laryngitis	other specified and unspecified upper respiratory disease	0	1	agnostic	Respiratory
	RSP007	Other specified and unspecified upper respiratory disease	J371	Chronic laryngotracheitis	other specified and unspecified upper respiratory disease	0	1	agnostic	Respiratory
			J38	Diseases of vocal cords and larynx, not elsewhere classified	diseases of the vocal cords and larynx	1	0	clinician	Otolaryngology
			J380	Paralysis of vocal cords and larynx	diseases of the vocal cords and larynx	1	0	clinician	Otolaryngology
	RSP007	Other specified and unspecified upper respiratory disease	J3800	Paralysis of vocal cords and larynx, unspecified	other specified and unspecified upper respiratory disease	0	1	agnostic	Respiratory
	RSP007	Other specified and unspecified upper respiratory disease	J3801	Paralysis of vocal cords and larynx, unilateral	other specified and unspecified upper respiratory disease	0	1	agnostic	Respiratory
	RSP007	Other specified and unspecified upper respiratory disease	J3802	Paralysis of vocal cords and larynx, bilateral	other specified and unspecified upper respiratory disease	0	1	agnostic	Respiratory
	RSP007	Other specified and unspecified upper respiratory disease	J381	Polyp of vocal cord and larynx	other specified and unspecified upper respiratory disease	0	1	agnostic	Respiratory
	RSP007	Other specified and unspecified upper respiratory disease	J382	Nodules of vocal cords	other specified and unspecified upper respiratory disease	0	1	agnostic	Respiratory
	RSP007	Other specified and unspecified upper respiratory disease	J383	Other diseases of vocal cords	other specified and unspecified upper respiratory disease	0	1	agnostic	Respiratory
	RSP007	Other specified and unspecified upper respiratory disease	J384	Edema of larynx	other specified and unspecified upper respiratory disease	0	1	agnostic	Respiratory
	RSP007	Other specified and unspecified upper respiratory disease	J385	Laryngeal spasm	other specified and unspecified upper respiratory disease	0	1	agnostic	Respiratory
	RSP007	Other specified and unspecified upper respiratory disease	J386	Stenosis of larynx	other specified and unspecified upper respiratory disease	0	1	agnostic	Respiratory
	RSP007	Other specified and unspecified upper respiratory disease	J387	Other diseases of larynx	other specified and unspecified upper respiratory disease	0	1	agnostic	Respiratory
	RSP006	Other specified upper respiratory infections	J390	Retropharyngeal and parapharyngeal abscess	other specified upper respiratory infections	0	1	agnostic	Respiratory
	RSP006	Other specified upper respiratory infections	J391	Other abscess of pharynx	other specified upper respiratory infections	0	1	agnostic	Respiratory
	RSP007	Other specified and unspecified upper respiratory disease	J392	Other diseases of pharynx	other specified and unspecified upper respiratory disease	0	1	agnostic	Respiratory
	RSP007	Other specified and unspecified upper respiratory disease	J393	Upper respiratory tract hypersensitivity reaction, site unspecified	other specified and unspecified upper respiratory disease	0	1	agnostic	Respiratory
	RSP007	Other specified and unspecified upper respiratory disease	J398	Other specified diseases of upper respiratory tract	other specified and unspecified upper respiratory disease	0	1	agnostic	Respiratory
	RSP007	Other specified and unspecified upper respiratory disease	J399	Disease of upper respiratory tract, unspecified	other specified and unspecified upper respiratory disease	0	1	agnostic	Respiratory
Diseases of the Respiratory System	RSP005	Acute bronchitis	J40	Bronchitis, not specified as acute or chronic	bronchitis	0	1	clinician	Respiratory
			J41	Simple and mucopurulent chronic bronchitis	chronic obstructive pulmonary disease and bronchiectasis	0	1	clinician	Respiratory
Diseases of the Respiratory System	RSP008	Chronic obstructive pulmonary disease and bronchiectasis	J410	Simple chronic bronchitis	chronic obstructive pulmonary disease and bronchiectasis	0	1	clinician	Respiratory
Diseases of the Respiratory System	RSP008	Chronic obstructive pulmonary disease and bronchiectasis	J411	Mucopurulent chronic bronchitis	chronic obstructive pulmonary disease and bronchiectasis	0	1	clinician	Respiratory
Diseases of the Respiratory System	RSP008	Chronic obstructive pulmonary disease and bronchiectasis	J418	Mixed simple and mucopurulent chronic bronchitis	chronic obstructive pulmonary disease and bronchiectasis	0	1	clinician	Respiratory
Diseases of the Respiratory System	RSP008	Chronic obstructive pulmonary disease and bronchiectasis	J42	Unspecified chronic bronchitis	chronic obstructive pulmonary disease and bronchiectasis	0	1	clinician	Respiratory
			J43	Emphysema	chronic obstructive pulmonary disease and bronchiectasis	0	1	clinician	Respiratory
Diseases of the Respiratory System	RSP008	Chronic obstructive pulmonary disease and bronchiectasis	J430	Unilateral pulmonary emphysema [MacLeods syndrome]	chronic obstructive pulmonary disease and bronchiectasis	0	1	clinician	Respiratory
Diseases of the Respiratory System	RSP008	Chronic obstructive pulmonary disease and bronchiectasis	J431	Panlobular emphysema	chronic obstructive pulmonary disease and bronchiectasis	0	1	clinician	Respiratory
Diseases of the Respiratory System	RSP008	Chronic obstructive pulmonary disease and bronchiectasis	J432	Centrilobular emphysema	chronic obstructive pulmonary disease and bronchiectasis	0	1	clinician	Respiratory
Diseases of the Respiratory System	RSP008	Chronic obstructive pulmonary disease and bronchiectasis	J438	Other emphysema	chronic obstructive pulmonary disease and bronchiectasis	0	1	clinician	Respiratory
Diseases of the Respiratory System	RSP008	Chronic obstructive pulmonary disease and bronchiectasis	J439	Emphysema, unspecified	chronic obstructive pulmonary disease and bronchiectasis	0	1	clinician	Respiratory
			J44	Other chronic obstructive pulmonary disease	chronic obstructive pulmonary disease and bronchiectasis	0	1	clinician	Respiratory
Diseases of the Respiratory System	RSP008	Chronic obstructive pulmonary disease and bronchiectasis	J440	Chronic obstructive pulmonary disease with acute lower respiratory infection	chronic obstructive pulmonary disease and bronchiectasis	0	1	clinician	Respiratory
Diseases of the Respiratory System	RSP008	Chronic obstructive pulmonary disease and bronchiectasis	J441	Chronic obstructive pulmonary disease with (acute) exacerbation	chronic obstructive pulmonary disease and bronchiectasis	0	1	clinician	Respiratory
Diseases of the Respiratory System	RSP008	Chronic obstructive pulmonary disease and bronchiectasis	J449	Chronic obstructive pulmonary disease, unspecified	chronic obstructive pulmonary disease and bronchiectasis	0	1	clinician	Respiratory
			J45	Asthma	asthma	0	1	clinician	Respiratory
			J452	Mild intermittent asthma	asthma	0	1	clinician	Respiratory
Diseases of the Respiratory System	RSP009	Asthma	J4520	Mild intermittent asthma, uncomplicated	asthma	0	1	clinician	Respiratory
Diseases of the Respiratory System	RSP009	Asthma	J4521	Mild intermittent asthma with (acute) exacerbation	asthma	0	1	clinician	Respiratory
Diseases of the Respiratory System	RSP009	Asthma	J4522	Mild intermittent asthma with status asthmaticus	asthma	0	1	clinician	Respiratory
			J453	Mild persistent asthma	asthma	0	1	clinician	Respiratory
Diseases of the Respiratory System	RSP009	Asthma	J4530	Mild persistent asthma, uncomplicated	asthma	0	1	clinician	Respiratory
Diseases of the Respiratory System	RSP009	Asthma	J4531	Mild persistent asthma with (acute) exacerbation	asthma	0	1	clinician	Respiratory
Diseases of the Respiratory System	RSP009	Asthma	J4532	Mild persistent asthma with status asthmaticus	asthma	0	1	clinician	Respiratory
			J454	Moderate persistent asthma	asthma	0	1	clinician	Respiratory
Diseases of the Respiratory System	RSP009	Asthma	J4540	Moderate persistent asthma, uncomplicated	asthma	0	1	clinician	Respiratory
Diseases of the Respiratory System	RSP009	Asthma	J4541	Moderate persistent asthma with (acute) exacerbation	asthma	0	1	clinician	Respiratory
Diseases of the Respiratory System	RSP009	Asthma	J4542	Moderate persistent asthma with status asthmaticus	asthma	0	1	clinician	Respiratory
			J455	Severe persistent asthma	asthma	0	1	clinician	Respiratory
Diseases of the Respiratory System	RSP009	Asthma	J4550	Severe persistent asthma, uncomplicated	asthma	0	1	clinician	Respiratory
Diseases of the Respiratory System	RSP009	Asthma	J4551	Severe persistent asthma with (acute) exacerbation	asthma	0	1	clinician	Respiratory
Diseases of the Respiratory System	RSP009	Asthma	J4552	Severe persistent asthma with status asthmaticus	asthma	0	1	clinician	Respiratory
			J459	Other and unspecified asthma	asthma	0	1	clinician	Respiratory
			J4590	Unspecified asthma	asthma	0	1	clinician	Respiratory
Diseases of the Respiratory System	RSP009	Asthma	J45901	Unspecified asthma with (acute) exacerbation	asthma	0	1	clinician	Respiratory
Diseases of the Respiratory System	RSP009	Asthma	J45902	Unspecified asthma with status asthmaticus	asthma	0	1	clinician	Respiratory
Diseases of the Respiratory System	RSP009	Asthma	J45909	Unspecified asthma, uncomplicated	asthma	0	1	clinician	Respiratory
			J4599	Other asthma	asthma	0	1	clinician	Respiratory
Diseases of the Respiratory System	RSP009	Asthma	J45990	Exercise induced bronchospasm	asthma	0	1	clinician	Respiratory
Diseases of the Respiratory System	RSP009	Asthma	J45991	Cough variant asthma	asthma	0	1	clinician	Respiratory
Diseases of the Respiratory System	RSP009	Asthma	J45998	Other asthma	asthma	0	1	clinician	Respiratory
			J47	Bronchiectasis	asthma	0	1	clinician	Respiratory
Diseases of the Respiratory System	RSP008	Chronic obstructive pulmonary disease and bronchiectasis	J470	Bronchiectasis with acute lower respiratory infection	chronic obstructive pulmonary disease and bronchiectasis	0	1	clinician	Respiratory
Diseases of the Respiratory System	RSP008	Chronic obstructive pulmonary disease and bronchiectasis	J471	Bronchiectasis with (acute) exacerbation	chronic obstructive pulmonary disease and bronchiectasis	0	1	clinician	Respiratory
Diseases of the Respiratory System	RSP008	Chronic obstructive pulmonary disease and bronchiectasis	J479	Bronchiectasis, uncomplicated	chronic obstructive pulmonary disease and bronchiectasis	0	1	clinician	Respiratory
	RSP013	Lung disease due to external agents	J60	Coalworker's pneumoconiosis	lung disease due to external agents	0	1	agnostic	Respiratory
	RSP013	Lung disease due to external agents	J61	Pneumoconiosis due to asbestos and other mineral fibers	lung disease due to external agents	0	1	agnostic	Respiratory
	RSP013	Lung disease due to external agents	J620	Pneumoconiosis due to talc dust	lung disease due to external agents	0	1	agnostic	Respiratory
	RSP013	Lung disease due to external agents	J628	Pneumoconiosis due to other dust containing silica	lung disease due to external agents	0	1	agnostic	Respiratory
	RSP013	Lung disease due to external agents	J630	Aluminosis (of lung)	lung disease due to external agents	0	1	agnostic	Respiratory
	RSP013	Lung disease due to external agents	J631	Bauxite fibrosis (of lung)	lung disease due to external agents	0	1	agnostic	Respiratory
	RSP013	Lung disease due to external agents	J632	Berylliosis	lung disease due to external agents	0	1	agnostic	Respiratory
	RSP013	Lung disease due to external agents	J633	Graphite fibrosis (of lung)	lung disease due to external agents	0	1	agnostic	Respiratory
	RSP013	Lung disease due to external agents	J634	Siderosis	lung disease due to external agents	0	1	agnostic	Respiratory
	RSP013	Lung disease due to external agents	J635	Stannosis	lung disease due to external agents	0	1	agnostic	Respiratory
	RSP013	Lung disease due to external agents	J636	Pneumoconiosis due to other specified inorganic dusts	lung disease due to external agents	0	1	agnostic	Respiratory
	RSP013	Lung disease due to external agents	J64	Unspecified pneumoconiosis	lung disease due to external agents	0	1	agnostic	Respiratory
	INF001	Tuberculosis	J65	Pneumoconiosis associated with tuberculosis	lung disease due to external agents	0	1	agnostic	Respiratory
	RSP013	Lung disease due to external agents	J660	Byssinosis	lung disease due to external agents	0	1	agnostic	Respiratory
	RSP013	Lung disease due to external agents	J661	Flax-dressers' disease	lung disease due to external agents	0	1	agnostic	Respiratory
	RSP013	Lung disease due to external agents	J662	Cannabinosis	lung disease due to external agents	0	1	agnostic	Respiratory
	RSP013	Lung disease due to external agents	J668	Airway disease due to other specific organic dusts	lung disease due to external agents	0	1	agnostic	Respiratory
	RSP013	Lung disease due to external agents	J670	Farmer's lung	lung disease due to external agents	0	1	agnostic	Respiratory
	RSP013	Lung disease due to external agents	J671	Bagassosis	lung disease due to external agents	0	1	agnostic	Respiratory
	RSP013	Lung disease due to external agents	J672	Bird fancier's lung	lung disease due to external agents	0	1	agnostic	Respiratory
	RSP013	Lung disease due to external agents	J673	Suberosis	lung disease due to external agents	0	1	agnostic	Respiratory
	RSP013	Lung disease due to external agents	J674	Maltworker's lung	lung disease due to external agents	0	1	agnostic	Respiratory
	RSP013	Lung disease due to external agents	J675	Mushroom-worker's lung	lung disease due to external agents	0	1	agnostic	Respiratory
	RSP013	Lung disease due to external agents	J676	Maple-bark-stripper's lung	lung disease due to external agents	0	1	agnostic	Respiratory
	RSP013	Lung disease due to external agents	J677	Air conditioner and humidifier lung	lung disease due to external agents	0	1	agnostic	Respiratory
	RSP013	Lung disease due to external agents	J678	Hypersensitivity pneumonitis due to other organic dusts	lung disease due to external agents	0	1	agnostic	Respiratory
	RSP013	Lung disease due to external agents	J679	Hypersensitivity pneumonitis due to unspecified organic dust	lung disease due to external agents	0	1	agnostic	Respiratory
	RSP013	Lung disease due to external agents	J680	Bronchitis and pneumonitis due to chemicals, gases, fumes and vapors	lung disease due to external agents	0	1	agnostic	Respiratory
	RSP013	Lung disease due to external agents	J681	Pulmonary edema due to chemicals, gases, fumes and vapors	lung disease due to external agents	0	1	agnostic	Respiratory
	RSP013	Lung disease due to external agents	J682	Upper respiratory inflammation due to chemicals, gases, fumes and vapors, not elsewhere classified	lung disease due to external agents	0	1	agnostic	Respiratory
	RSP013	Lung disease due to external agents	J683	Other acute and subacute respiratory conditions due to chemicals, gases, fumes and vapors	lung disease due to external agents	0	1	agnostic	Respiratory
	RSP013	Lung disease due to external agents	J684	Chronic respiratory conditions due to chemicals, gases, fumes and vapors	lung disease due to external agents	0	1	agnostic	Respiratory
	RSP013	Lung disease due to external agents	J688	Other respiratory conditions due to chemicals, gases, fumes and vapors	lung disease due to external agents	0	1	agnostic	Respiratory
	RSP013	Lung disease due to external agents	J689	Unspecified respiratory condition due to chemicals, gases, fumes and vapors	lung disease due to external agents	0	1	agnostic	Respiratory
	RSP010	Aspiration pneumonitis	J690	Pneumonitis due to inhalation of food and vomit	aspiration pneumonitis	0	1	agnostic	Respiratory
	RSP010	Aspiration pneumonitis	J691	Pneumonitis due to inhalation of oils and essences	lung disease due to external agents	0	1	agnostic	Respiratory
	RSP010	Aspiration pneumonitis	J698	Pneumonitis due to inhalation of other solids and liquids	aspiration pneumonitis	0	1	agnostic	Respiratory
	RSP013	Lung disease due to external agents	J700	Acute pulmonary manifestations due to radiation	lung disease due to external agents	0	1	agnostic	Respiratory
	RSP013	Lung disease due to external agents	J701	Chronic and other pulmonary manifestations due to radiation	lung disease due to external agents	0	1	agnostic	Respiratory
	INJ030	Drug induced or toxic related condition	J702	Acute drug-induced interstitial lung disorders	lung disease due to external agents	0	1	agnostic	Respiratory
	INJ030	Drug induced or toxic related condition	J703	Chronic drug-induced interstitial lung disorders	lung disease due to external agents	0	1	agnostic	Respiratory
	INJ030	Drug induced or toxic related condition	J704	Drug-induced interstitial lung disorders, unspecified	lung disease due to external agents	0	1	agnostic	Respiratory
	RSP013	Lung disease due to external agents	J705	Respiratory conditions due to smoke inhalation	lung disease due to external agents	0	1	agnostic	Respiratory
	RSP013	Lung disease due to external agents	J708	Respiratory conditions due to other specified external agents	lung disease due to external agents	0	1	agnostic	Respiratory
	RSP013	Lung disease due to external agents	J709	Respiratory conditions due to unspecified external agent	lung disease due to external agents	0	1	agnostic	Respiratory
Diseases of the Respiratory System	RSP012	Respiratory failure; insufficiency; arrest	J80	Acute respiratory distress syndrome	acute respiratory distress syndrome	0	1	clinician	Respiratory
Diseases of the Respiratory System	RSP016	Other specified and unspecified lower respiratory disease	J810	Acute pulmonary edema	other specified and unspecified lower respiratory disease	0	1	agnostic	Respiratory
Diseases of the Respiratory System	RSP016	Other specified and unspecified lower respiratory disease	J811	Chronic pulmonary edema	other specified and unspecified lower respiratory disease	0	1	agnostic	Respiratory
Diseases of the Respiratory System	RSP016	Other specified and unspecified lower respiratory disease	J82	Pulmonary eosinophilia, not elsewhere classified	other specified and unspecified lower respiratory disease	0	1	agnostic	Respiratory
Diseases of the Respiratory System	RSP016	Other specified and unspecified lower respiratory disease	J8281	Chronic eosinophilic pneumonia	other specified and unspecified lower respiratory disease	0	1	agnostic	Respiratory
Diseases of the Respiratory System	RSP016	Other specified and unspecified lower respiratory disease	J8282	Acute eosinophilic pneumonia	other specified and unspecified lower respiratory disease	0	1	agnostic	Respiratory
Diseases of the Respiratory System	RSP016	Other specified and unspecified lower respiratory disease	J8283	Eosinophilic asthma	other specified and unspecified lower respiratory disease	0	1	agnostic	Respiratory
Diseases of the Respiratory System	RSP016	Other specified and unspecified lower respiratory disease	J8289	Other pulmonary eosinophilia, not elsewhere classified	other specified and unspecified lower respiratory disease	0	1	agnostic	Respiratory
Diseases of the Respiratory System	RSP016	Other specified and unspecified lower respiratory disease	J8401	Alveolar proteinosis	other specified and unspecified lower respiratory disease	0	1	agnostic	Respiratory
Diseases of the Respiratory System	RSP016	Other specified and unspecified lower respiratory disease	J8402	Pulmonary alveolar microlithiasis	other specified and unspecified lower respiratory disease	0	1	agnostic	Respiratory
Diseases of the Respiratory System	RSP016	Other specified and unspecified lower respiratory disease	J8403	Idiopathic pulmonary hemosiderosis	other specified and unspecified lower respiratory disease	0	1	agnostic	Respiratory
Diseases of the Respiratory System	RSP016	Other specified and unspecified lower respiratory disease	J8409	Other alveolar and parieto-alveolar conditions	other specified and unspecified lower respiratory disease	0	1	agnostic	Respiratory
Diseases of the Respiratory System	RSP016	Other specified and unspecified lower respiratory disease	J8410	Pulmonary fibrosis, unspecified	pulmonary fibrosis	0	1	clinician	Respiratory
Diseases of the Respiratory System	RSP016	Other specified and unspecified lower respiratory disease	J84111	Idiopathic interstitial pneumonia, not otherwise specified	other specified and unspecified lower respiratory disease	0	1	agnostic	Respiratory
Diseases of the Respiratory System	RSP016	Other specified and unspecified lower respiratory disease	J84112	Idiopathic pulmonary fibrosis	pulmonary fibrosis	0	1	clinician	Respiratory
Diseases of the Respiratory System	RSP016	Other specified and unspecified lower respiratory disease	J84113	Idiopathic non-specific interstitial pneumonitis	other specified and unspecified lower respiratory disease	0	1	agnostic	Respiratory
Diseases of the Respiratory System	RSP016	Other specified and unspecified lower respiratory disease	J84114	Acute interstitial pneumonitis	other specified and unspecified lower respiratory disease	0	1	agnostic	Respiratory
Diseases of the Respiratory System	RSP016	Other specified and unspecified lower respiratory disease	J84115	Respiratory bronchiolitis interstitial lung disease	bronchiolitis	0	1	clinician	Respiratory
Diseases of the Respiratory System	RSP016	Other specified and unspecified lower respiratory disease	J84116	Cryptogenic organizing pneumonia	other specified and unspecified lower respiratory disease	0	1	agnostic	Respiratory
Diseases of the Respiratory System	RSP016	Other specified and unspecified lower respiratory disease	J84117	Desquamative interstitial pneumonia	other specified and unspecified lower respiratory disease	0	1	agnostic	Respiratory
Diseases of the Respiratory System	RSP016	Other specified and unspecified lower respiratory disease	J8417	Other interstitial pulmonary diseases with fibrosis in diseases classified elsewhere	other specified and unspecified lower respiratory disease	0	1	agnostic	Respiratory
Diseases of the Respiratory System	RSP016	Other specified and unspecified lower respiratory disease	J84170	Interstitial lung disease with progressive fibrotic phenotype in diseases classified elsewhere	other specified and unspecified lower respiratory disease	0	1	agnostic	Respiratory
Diseases of the Respiratory System	RSP016	Other specified and unspecified lower respiratory disease	J84178	Other interstitial pulmonary diseases with fibrosis in diseases classified elsewhere	other specified and unspecified lower respiratory disease	0	1	agnostic	Respiratory
Diseases of the Respiratory System	RSP016	Other specified and unspecified lower respiratory disease	J842	Lymphoid interstitial pneumonia	other specified and unspecified lower respiratory disease	0	1	agnostic	Respiratory
Diseases of the Respiratory System	RSP016	Other specified and unspecified lower respiratory disease	J8481	Lymphangioleiomyomatosis	other specified and unspecified lower respiratory disease	0	1	agnostic	Respiratory
Diseases of the Respiratory System	RSP016	Other specified and unspecified lower respiratory disease	J8482	Adult pulmonary Langerhans cell histiocytosis	other specified and unspecified lower respiratory disease	0	1	agnostic	Respiratory
Diseases of the Respiratory System	RSP016	Other specified and unspecified lower respiratory disease	J8483	Surfactant mutations of the lung	other specified and unspecified lower respiratory disease	0	1	agnostic	Respiratory
Diseases of the Respiratory System	RSP016	Other specified and unspecified lower respiratory disease	J84841	Neuroendocrine cell hyperplasia of infancy	other specified and unspecified lower respiratory disease	0	1	agnostic	Respiratory
Diseases of the Respiratory System	RSP016	Other specified and unspecified lower respiratory disease	J84842	Pulmonary interstitial glycogenosis	other specified and unspecified lower respiratory disease	0	1	agnostic	Respiratory
Diseases of the Respiratory System	RSP016	Other specified and unspecified lower respiratory disease	J84843	Alveolar capillary dysplasia with vein misalignment	other specified and unspecified lower respiratory disease	0	1	agnostic	Respiratory
Diseases of the Respiratory System	RSP016	Other specified and unspecified lower respiratory disease	J84848	Other interstitial lung diseases of childhood	other specified and unspecified lower respiratory disease	0	1	agnostic	Respiratory
Diseases of the Respiratory System	RSP016	Other specified and unspecified lower respiratory disease	J8489	Other specified interstitial pulmonary diseases	other specified and unspecified lower respiratory disease	0	1	agnostic	Respiratory
Diseases of the Respiratory System	RSP016	Other specified and unspecified lower respiratory disease	J849	Interstitial pulmonary disease, unspecified	other specified and unspecified lower respiratory disease	0	1	agnostic	Respiratory
Diseases of the Circulatory System	CIR028	Gangrene	J850	Gangrene and necrosis of lung	gangrene	0	1	agnostic	Infections
Diseases of the Respiratory System	RSP002	Pneumonia (except that caused by tuberculosis)	J851	Abscess of lung with pneumonia	pneumonia	0	1	clinician	Respiratory
Diseases of the Respiratory System	RSP016	Other specified and unspecified lower respiratory disease	J852	Abscess of lung without pneumonia	other specified and unspecified lower respiratory disease	0	1	agnostic	Respiratory
Diseases of the Respiratory System	RSP015	Mediastinal disorders	J853	Abscess of mediastinum	mediastinal disorders	0	1	agnostic	Malignancies and tumors
Diseases of the Respiratory System	RSP011	Pleurisy, pleural effusion and pulmonary collapse	J860	Pyothorax with fistula	pleurisy, pleural effusion and pulmonary collapse	0	1	agnostic	Respiratory
Diseases of the Respiratory System	RSP011	Pleurisy, pleural effusion and pulmonary collapse	J869	Pyothorax without fistula	pleurisy, pleural effusion and pulmonary collapse	0	1	agnostic	Respiratory
Diseases of the Respiratory System	RSP011	Pleurisy, pleural effusion and pulmonary collapse	J90	Pleural effusion, not elsewhere classified	pleurisy, pleural effusion and pulmonary collapse	0	1	agnostic	Respiratory
	NEO074	Conditions due to neoplasm or the treatment of neoplasm	J910	Malignant pleural effusion	pleurisy, pleural effusion and pulmonary collapse	0	1	agnostic	Respiratory
Diseases of the Respiratory System	RSP011	Pleurisy, pleural effusion and pulmonary collapse	J918	Pleural effusion in other conditions classified elsewhere	pleurisy, pleural effusion and pulmonary collapse	0	1	agnostic	Respiratory
Diseases of the Respiratory System	RSP011	Pleurisy, pleural effusion and pulmonary collapse	J920	Pleural plaque with presence of asbestos	pleurisy, pleural effusion and pulmonary collapse	0	1	agnostic	Respiratory
Diseases of the Respiratory System	RSP011	Pleurisy, pleural effusion and pulmonary collapse	J929	Pleural plaque without asbestos	pleurisy, pleural effusion and pulmonary collapse	0	1	agnostic	Respiratory
Diseases of the Respiratory System	RSP014	Pneumothorax	J930	Spontaneous tension pneumothorax	pneumothorax	0	1	agnostic	Respiratory
Diseases of the Respiratory System	RSP014	Pneumothorax	J9311	Primary spontaneous pneumothorax	pneumothorax	0	1	agnostic	Respiratory
Diseases of the Respiratory System	RSP014	Pneumothorax	J9312	Secondary spontaneous pneumothorax	pneumothorax	0	1	agnostic	Respiratory
Diseases of the Respiratory System	RSP014	Pneumothorax	J9381	Chronic pneumothorax	pneumothorax	0	1	agnostic	Respiratory
Diseases of the Respiratory System	RSP014	Pneumothorax	J9382	Other air leak	pneumothorax	0	1	agnostic	Respiratory
Diseases of the Respiratory System	RSP014	Pneumothorax	J9383	Other pneumothorax	pneumothorax	0	1	agnostic	Respiratory
Diseases of the Respiratory System	RSP014	Pneumothorax	J939	Pneumothorax, unspecified	pneumothorax	0	1	agnostic	Respiratory
Diseases of the Respiratory System	RSP011	Pleurisy, pleural effusion and pulmonary collapse	J940	Chylous effusion	pleurisy, pleural effusion and pulmonary collapse	0	1	agnostic	Respiratory
Diseases of the Respiratory System	RSP011	Pleurisy, pleural effusion and pulmonary collapse	J941	Fibrothorax	pleurisy, pleural effusion and pulmonary collapse	0	1	agnostic	Respiratory
Diseases of the Respiratory System	RSP011	Pleurisy, pleural effusion and pulmonary collapse	J942	Hemothorax	pleurisy, pleural effusion and pulmonary collapse	0	1	agnostic	Respiratory
Diseases of the Respiratory System	RSP011	Pleurisy, pleural effusion and pulmonary collapse	J948	Other specified pleural conditions	pleurisy, pleural effusion and pulmonary collapse	0	1	agnostic	Respiratory
Diseases of the Respiratory System	RSP011	Pleurisy, pleural effusion and pulmonary collapse	J949	Pleural condition, unspecified	pleurisy, pleural effusion and pulmonary collapse	0	1	agnostic	Respiratory
Diseases of the Respiratory System	RSP017	Postprocedural or postoperative respiratory system complication	J9500	Unspecified tracheostomy complication	postprocedural or postoperative complications	0	1	agnostic	Adverse events
Diseases of the Respiratory System	RSP017	Postprocedural or postoperative respiratory system complication	J9501	Hemorrhage from tracheostomy stoma	postprocedural or postoperative complications	0	1	agnostic	Adverse events
Diseases of the Respiratory System	RSP017	Postprocedural or postoperative respiratory system complication	J9502	Infection of tracheostomy stoma	postprocedural or postoperative complications	0	1	agnostic	Adverse events
Diseases of the Respiratory System	RSP017	Postprocedural or postoperative respiratory system complication	J9503	Malfunction of tracheostomy stoma	postprocedural or postoperative complications	0	1	agnostic	Adverse events
Diseases of the Respiratory System	RSP017	Postprocedural or postoperative respiratory system complication	J9504	Tracheo-esophageal fistula following tracheostomy	postprocedural or postoperative complications	0	1	agnostic	Adverse events
Diseases of the Respiratory System	RSP017	Postprocedural or postoperative respiratory system complication	J9509	Other tracheostomy complication	postprocedural or postoperative complications	0	1	agnostic	Adverse events
Diseases of the Respiratory System	RSP017	Postprocedural or postoperative respiratory system complication	J951	Acute pulmonary insufficiency following thoracic surgery	postprocedural or postoperative complications	0	1	agnostic	Adverse events
Diseases of the Respiratory System	RSP017	Postprocedural or postoperative respiratory system complication	J952	Acute pulmonary insufficiency following nonthoracic surgery	postprocedural or postoperative complications	0	1	agnostic	Adverse events
Diseases of the Respiratory System	RSP017	Postprocedural or postoperative respiratory system complication	J953	Chronic pulmonary insufficiency following surgery	postprocedural or postoperative complications	0	1	agnostic	Adverse events
Diseases of the Respiratory System	RSP010	Aspiration pneumonitis	J954	Chemical pneumonitis due to anesthesia	aspiration pneumonitis	0	1	agnostic	Respiratory
Diseases of the Respiratory System	RSP017	Postprocedural or postoperative respiratory system complication	J955	Postprocedural subglottic stenosis	postprocedural or postoperative complications	0	1	agnostic	Adverse events
Diseases of the Respiratory System	RSP017	Postprocedural or postoperative respiratory system complication	J9561	Intraoperative hemorrhage and hematoma of a respiratory system organ or structure complicating a respiratory system procedure	postprocedural or postoperative complications	0	1	agnostic	Adverse events
Diseases of the Respiratory System	RSP017	Postprocedural or postoperative respiratory system complication	J9562	Intraoperative hemorrhage and hematoma of a respiratory system organ or structure complicating other procedure	postprocedural or postoperative complications	0	1	agnostic	Adverse events
Diseases of the Respiratory System	RSP017	Postprocedural or postoperative respiratory system complication	J9571	Accidental puncture and laceration of a respiratory system organ or structure during a respiratory system procedure	postprocedural or postoperative complications	0	1	agnostic	Adverse events
Diseases of the Respiratory System	RSP017	Postprocedural or postoperative respiratory system complication	J9572	Accidental puncture and laceration of a respiratory system organ or structure during other procedure	postprocedural or postoperative complications	0	1	agnostic	Adverse events
Diseases of the Respiratory System	RSP014	Pneumothorax	J95811	Postprocedural pneumothorax	pneumothorax	0	1	agnostic	Respiratory
Diseases of the Respiratory System	RSP017	Postprocedural or postoperative respiratory system complication	J95812	Postprocedural air leak	postprocedural or postoperative complications	0	1	agnostic	Adverse events
			J9582	Postprocedural respiratory failure	respiratory failure	1	0	clinician	Respiratory
Diseases of the Respiratory System	RSP012	Respiratory failure; insufficiency; arrest	J95821	Acute postprocedural respiratory failure	respiratory failure	1	0	clinician	Respiratory
Diseases of the Respiratory System	RSP012	Respiratory failure; insufficiency; arrest	J95822	Acute and chronic postprocedural respiratory failure	respiratory failure	1	0	clinician	Respiratory
Diseases of the Respiratory System	RSP017	Postprocedural or postoperative respiratory system complication	J95830	Postprocedural hemorrhage of a respiratory system organ or structure following a respiratory system procedure	postprocedural or postoperative complications	0	1	agnostic	Adverse events
Diseases of the Respiratory System	RSP017	Postprocedural or postoperative respiratory system complication	J95831	Postprocedural hemorrhage of a respiratory system organ or structure following other procedure	postprocedural or postoperative complications	0	1	agnostic	Adverse events
Diseases of the Respiratory System	RSP017	Postprocedural or postoperative respiratory system complication	J9584	Transfusion-related acute lung injury (TRALI)	postprocedural or postoperative complications	0	1	agnostic	Adverse events
Diseases of the Respiratory System	RSP017	Postprocedural or postoperative respiratory system complication	J95850	Mechanical complication of respirator	postprocedural or postoperative complications	0	1	agnostic	Adverse events
Diseases of the Respiratory System	RSP002	Pneumonia (except that caused by tuberculosis)	J95851	Ventilator associated pneumonia	pneumonia	0	1	clinician	Respiratory
Diseases of the Respiratory System	RSP017	Postprocedural or postoperative respiratory system complication	J95859	Other complication of respirator [ventilator]	postprocedural or postoperative complications	0	1	agnostic	Adverse events
Diseases of the Respiratory System	RSP017	Postprocedural or postoperative respiratory system complication	J95860	Postprocedural hematoma of a respiratory system organ or structure following a respiratory system procedure	postprocedural or postoperative complications	0	1	agnostic	Adverse events
Diseases of the Respiratory System	RSP017	Postprocedural or postoperative respiratory system complication	J95861	Postprocedural hematoma of a respiratory system organ or structure following other procedure	postprocedural or postoperative complications	0	1	agnostic	Adverse events
Diseases of the Respiratory System	RSP017	Postprocedural or postoperative respiratory system complication	J95862	Postprocedural seroma of a respiratory system organ or structure following a respiratory system procedure	postprocedural or postoperative complications	0	1	agnostic	Adverse events
Diseases of the Respiratory System	RSP017	Postprocedural or postoperative respiratory system complication	J95863	Postprocedural seroma of a respiratory system organ or structure following other procedure	postprocedural or postoperative complications	0	1	agnostic	Adverse events
Diseases of the Respiratory System	RSP017	Postprocedural or postoperative respiratory system complication	J9588	Other intraoperative complications of respiratory system, not elsewhere classified	postprocedural or postoperative complications	0	1	agnostic	Adverse events
Diseases of the Respiratory System	RSP017	Postprocedural or postoperative respiratory system complication	J9589	Other postprocedural complications and disorders of respiratory system, not elsewhere classified	postprocedural or postoperative complications	0	1	agnostic	Adverse events
			J96	Respiratory failure, not elsewhere classified	respiratory failure	1	0	clinician	Respiratory
Diseases of the Respiratory System	RSP012	Respiratory failure; insufficiency; arrest	J9600	Acute respiratory failure, unspecified whether with hypoxia or hypercapnia	respiratory failure	1	0	clinician	Respiratory
Diseases of the Respiratory System	RSP012	Respiratory failure; insufficiency; arrest	J9601	Acute respiratory failure with hypoxia	respiratory failure	1	0	clinician	Respiratory
Diseases of the Respiratory System	RSP012	Respiratory failure; insufficiency; arrest	J9602	Acute respiratory failure with hypercapnia	respiratory failure	1	0	clinician	Respiratory
Diseases of the Respiratory System	RSP012	Respiratory failure; insufficiency; arrest	J9610	Chronic respiratory failure, unspecified whether with hypoxia or hypercapnia	respiratory failure	1	0	clinician	Respiratory
Diseases of the Respiratory System	RSP012	Respiratory failure; insufficiency; arrest	J9611	Chronic respiratory failure with hypoxia	respiratory failure	1	0	clinician	Respiratory
Diseases of the Respiratory System	RSP012	Respiratory failure; insufficiency; arrest	J9612	Chronic respiratory failure with hypercapnia	respiratory failure	1	0	clinician	Respiratory
Diseases of the Respiratory System	RSP012	Respiratory failure; insufficiency; arrest	J9620	Acute and chronic respiratory failure, unspecified whether with hypoxia or hypercapnia	respiratory failure	1	0	clinician	Respiratory
Diseases of the Respiratory System	RSP012	Respiratory failure; insufficiency; arrest	J9621	Acute and chronic respiratory failure with hypoxia	respiratory failure	1	0	clinician	Respiratory
Diseases of the Respiratory System	RSP012	Respiratory failure; insufficiency; arrest	J9622	Acute and chronic respiratory failure with hypercapnia	respiratory failure	1	0	clinician	Respiratory
Diseases of the Respiratory System	RSP012	Respiratory failure; insufficiency; arrest	J9690	Respiratory failure, unspecified, unspecified whether with hypoxia or hypercapnia	respiratory failure	1	0	clinician	Respiratory
Diseases of the Respiratory System	RSP012	Respiratory failure; insufficiency; arrest	J9691	Respiratory failure, unspecified with hypoxia	respiratory failure	1	0	clinician	Respiratory
Diseases of the Respiratory System	RSP012	Respiratory failure; insufficiency; arrest	J9692	Respiratory failure, unspecified with hypercapnia	respiratory failure	1	0	clinician	Respiratory
Diseases of the Respiratory System	RSP016	Other specified and unspecified lower respiratory disease	J9801	Acute bronchospasm	other specified and unspecified lower respiratory disease	0	1	agnostic	Respiratory
Diseases of the Respiratory System	RSP016	Other specified and unspecified lower respiratory disease	J9809	Other diseases of bronchus, not elsewhere classified	other specified and unspecified lower respiratory disease	0	1	agnostic	Respiratory
Diseases of the Respiratory System	RSP011	Pleurisy, pleural effusion and pulmonary collapse	J9811	Atelectasis	pleurisy, pleural effusion and pulmonary collapse	0	1	agnostic	Respiratory
Diseases of the Respiratory System	RSP011	Pleurisy, pleural effusion and pulmonary collapse	J9819	Other pulmonary collapse	pleurisy, pleural effusion and pulmonary collapse	0	1	agnostic	Respiratory
Diseases of the Respiratory System	RSP011	Pleurisy, pleural effusion and pulmonary collapse	J982	Interstitial emphysema	pleurisy, pleural effusion and pulmonary collapse	0	1	agnostic	Respiratory
Diseases of the Respiratory System	RSP011	Pleurisy, pleural effusion and pulmonary collapse	J983	Compensatory emphysema	pleurisy, pleural effusion and pulmonary collapse	0	1	agnostic	Respiratory
Diseases of the Respiratory System	RSP016	Other specified and unspecified lower respiratory disease	J984	Other disorders of lung	other specified and unspecified lower respiratory disease	0	1	agnostic	Respiratory
Diseases of the Respiratory System	RSP015	Mediastinal disorders	J985	Diseases of mediastinum, not elsewhere classified	mediastinal disorders	0	1	agnostic	Malignancies and tumors
Diseases of the Respiratory System	RSP015	Mediastinal disorders	J9851	Mediastinitis	mediastinal disorders	0	1	agnostic	Malignancies and tumors
Diseases of the Respiratory System	RSP015	Mediastinal disorders	J9859	Other diseases of mediastinum, not elsewhere classified	mediastinal disorders	0	1	agnostic	Malignancies and tumors
Diseases of the Respiratory System	RSP016	Other specified and unspecified lower respiratory disease	J986	Disorders of diaphragm	other specified and unspecified lower respiratory disease	0	1	agnostic	Respiratory
Diseases of the Respiratory System	RSP016	Other specified and unspecified lower respiratory disease	J988	Other specified respiratory disorders	other specified and unspecified lower respiratory disease	0	1	agnostic	Respiratory
Diseases of the Respiratory System	RSP016	Other specified and unspecified lower respiratory disease	J989	Respiratory disorder, unspecified	other specified and unspecified lower respiratory disease	0	1	agnostic	Respiratory
Diseases of the Respiratory System	RSP016	Other specified and unspecified lower respiratory disease	J99	Respiratory disorders in diseases classified elsewhere	other specified and unspecified lower respiratory disease	0	1	agnostic	Respiratory
	DIG002	Disorders of teeth and gingiva	K000	Anodontia	disorders of teeth and gingiva	0	1	agnostic	Dental
	DIG002	Disorders of teeth and gingiva	K001	Supernumerary teeth	disorders of teeth and gingiva	0	1	agnostic	Dental
	DIG002	Disorders of teeth and gingiva	K002	Abnormalities of size and form of teeth	disorders of teeth and gingiva	0	1	agnostic	Dental
	DIG002	Disorders of teeth and gingiva	K003	Mottled teeth	disorders of teeth and gingiva	0	1	agnostic	Dental
	DIG002	Disorders of teeth and gingiva	K004	Disturbances in tooth formation	disorders of teeth and gingiva	0	1	agnostic	Dental
	DIG002	Disorders of teeth and gingiva	K005	Hereditary disturbances in tooth structure, not elsewhere classified	disorders of teeth and gingiva	0	1	agnostic	Dental
	DIG002	Disorders of teeth and gingiva	K006	Disturbances in tooth eruption	disorders of teeth and gingiva	0	1	agnostic	Dental
	DIG002	Disorders of teeth and gingiva	K007	Teething syndrome	disorders of teeth and gingiva	0	1	agnostic	Dental
	DIG002	Disorders of teeth and gingiva	K008	Other disorders of tooth development	disorders of teeth and gingiva	0	1	agnostic	Dental
	DIG002	Disorders of teeth and gingiva	K009	Disorder of tooth development, unspecified	disorders of teeth and gingiva	0	1	agnostic	Dental
	DIG002	Disorders of teeth and gingiva	K010	Embedded teeth	disorders of teeth and gingiva	0	1	agnostic	Dental
	DIG002	Disorders of teeth and gingiva	K011	Impacted teeth	disorders of teeth and gingiva	0	1	agnostic	Dental
	DIG002	Disorders of teeth and gingiva	K023	Arrested dental caries	disorders of teeth and gingiva	0	1	agnostic	Dental
	DIG002	Disorders of teeth and gingiva	K0251	Dental caries on pit and fissure surface limited to enamel	disorders of teeth and gingiva	0	1	agnostic	Dental
	DIG002	Disorders of teeth and gingiva	K0252	Dental caries on pit and fissure surface penetrating into dentin	disorders of teeth and gingiva	0	1	agnostic	Dental
	DIG002	Disorders of teeth and gingiva	K0253	Dental caries on pit and fissure surface penetrating into pulp	disorders of teeth and gingiva	0	1	agnostic	Dental
	DIG002	Disorders of teeth and gingiva	K0261	Dental caries on smooth surface limited to enamel	disorders of teeth and gingiva	0	1	agnostic	Dental
	DIG002	Disorders of teeth and gingiva	K0262	Dental caries on smooth surface penetrating into dentin	disorders of teeth and gingiva	0	1	agnostic	Dental
	DIG002	Disorders of teeth and gingiva	K0263	Dental caries on smooth surface penetrating into pulp	disorders of teeth and gingiva	0	1	agnostic	Dental
	DIG002	Disorders of teeth and gingiva	K027	Dental root caries	disorders of teeth and gingiva	0	1	agnostic	Dental
	DIG002	Disorders of teeth and gingiva	K029	Dental caries, unspecified	disorders of teeth and gingiva	0	1	agnostic	Dental
	DIG002	Disorders of teeth and gingiva	K030	Excessive attrition of teeth	disorders of teeth and gingiva	0	1	agnostic	Dental
	DIG002	Disorders of teeth and gingiva	K031	Abrasion of teeth	disorders of teeth and gingiva	0	1	agnostic	Dental
	DIG002	Disorders of teeth and gingiva	K032	Erosion of teeth	disorders of teeth and gingiva	0	1	agnostic	Dental
	DIG002	Disorders of teeth and gingiva	K033	Pathological resorption of teeth	disorders of teeth and gingiva	0	1	agnostic	Dental
	DIG002	Disorders of teeth and gingiva	K034	Hypercementosis	disorders of teeth and gingiva	0	1	agnostic	Dental
	DIG002	Disorders of teeth and gingiva	K035	Ankylosis of teeth	disorders of teeth and gingiva	0	1	agnostic	Dental
	DIG002	Disorders of teeth and gingiva	K036	Deposits [accretions] on teeth	disorders of teeth and gingiva	0	1	agnostic	Dental
	DIG002	Disorders of teeth and gingiva	K037	Posteruptive color changes of dental hard tissues	disorders of teeth and gingiva	0	1	agnostic	Dental
	DIG002	Disorders of teeth and gingiva	K0381	Cracked tooth	disorders of teeth and gingiva	0	1	agnostic	Dental
	DIG002	Disorders of teeth and gingiva	K0389	Other specified diseases of hard tissues of teeth	disorders of teeth and gingiva	0	1	agnostic	Dental
	DIG002	Disorders of teeth and gingiva	K039	Disease of hard tissues of teeth, unspecified	disorders of teeth and gingiva	0	1	agnostic	Dental
	DIG002	Disorders of teeth and gingiva	K040	Pulpitis	disorders of teeth and gingiva	0	1	agnostic	Dental
	DIG002	Disorders of teeth and gingiva	K0401	Reversible pulpitis	disorders of teeth and gingiva	0	1	agnostic	Dental
	DIG002	Disorders of teeth and gingiva	K0402	Irreversible pulpitis	disorders of teeth and gingiva	0	1	agnostic	Dental
	DIG002	Disorders of teeth and gingiva	K041	Necrosis of pulp	disorders of teeth and gingiva	0	1	agnostic	Dental
	DIG002	Disorders of teeth and gingiva	K042	Pulp degeneration	disorders of teeth and gingiva	0	1	agnostic	Dental
	DIG002	Disorders of teeth and gingiva	K043	Abnormal hard tissue formation in pulp	disorders of teeth and gingiva	0	1	agnostic	Dental
	DIG002	Disorders of teeth and gingiva	K044	Acute apical periodontitis of pulpal origin	disorders of teeth and gingiva	0	1	agnostic	Dental
	DIG002	Disorders of teeth and gingiva	K045	Chronic apical periodontitis	disorders of teeth and gingiva	0	1	agnostic	Dental
	DIG002	Disorders of teeth and gingiva	K046	Periapical abscess with sinus	disorders of teeth and gingiva	0	1	agnostic	Dental
	DIG002	Disorders of teeth and gingiva	K047	Periapical abscess without sinus	disorders of teeth and gingiva	0	1	agnostic	Dental
	DIG002	Disorders of teeth and gingiva	K048	Radicular cyst	disorders of teeth and gingiva	0	1	agnostic	Dental
	DIG002	Disorders of teeth and gingiva	K0490	Unspecified diseases of pulp and periapical tissues	disorders of teeth and gingiva	0	1	agnostic	Dental
	DIG002	Disorders of teeth and gingiva	K0499	Other diseases of pulp and periapical tissues	disorders of teeth and gingiva	0	1	agnostic	Dental
	DIG002	Disorders of teeth and gingiva	K0500	Acute gingivitis, plaque induced	disorders of teeth and gingiva	0	1	agnostic	Dental
	DIG002	Disorders of teeth and gingiva	K0501	Acute gingivitis, non-plaque induced	disorders of teeth and gingiva	0	1	agnostic	Dental
	DIG002	Disorders of teeth and gingiva	K0510	Chronic gingivitis, plaque induced	disorders of teeth and gingiva	0	1	agnostic	Dental
	DIG002	Disorders of teeth and gingiva	K0511	Chronic gingivitis, non-plaque induced	disorders of teeth and gingiva	0	1	agnostic	Dental
	DIG002	Disorders of teeth and gingiva	K0520	Aggressive periodontitis, unspecified	disorders of teeth and gingiva	0	1	agnostic	Dental
	DIG002	Disorders of teeth and gingiva	K0521	Aggressive periodontitis, localized	disorders of teeth and gingiva	0	1	agnostic	Dental
	DIG002	Disorders of teeth and gingiva	K05211	Aggressive periodontitis, localized, slight	disorders of teeth and gingiva	0	1	agnostic	Dental
	DIG002	Disorders of teeth and gingiva	K05212	Aggressive periodontitis, localized, moderate	disorders of teeth and gingiva	0	1	agnostic	Dental
	DIG002	Disorders of teeth and gingiva	K05213	Aggressive periodontitis, localized, severe	disorders of teeth and gingiva	0	1	agnostic	Dental
	DIG002	Disorders of teeth and gingiva	K05219	Aggressive periodontitis, localized, unspecified severity	disorders of teeth and gingiva	0	1	agnostic	Dental
	DIG002	Disorders of teeth and gingiva	K0522	Aggressive periodontitis, generalized	disorders of teeth and gingiva	0	1	agnostic	Dental
	DIG002	Disorders of teeth and gingiva	K05221	Aggressive periodontitis, generalized, slight	disorders of teeth and gingiva	0	1	agnostic	Dental
	DIG002	Disorders of teeth and gingiva	K05222	Aggressive periodontitis, generalized, moderate	disorders of teeth and gingiva	0	1	agnostic	Dental
	DIG002	Disorders of teeth and gingiva	K05223	Aggressive periodontitis, generalized, severe	disorders of teeth and gingiva	0	1	agnostic	Dental
	DIG002	Disorders of teeth and gingiva	K05229	Aggressive periodontitis, generalized, unspecified severity	disorders of teeth and gingiva	0	1	agnostic	Dental
	DIG002	Disorders of teeth and gingiva	K0530	Chronic periodontitis, unspecified	disorders of teeth and gingiva	0	1	agnostic	Dental
	DIG002	Disorders of teeth and gingiva	K0531	Chronic periodontitis, localized	disorders of teeth and gingiva	0	1	agnostic	Dental
	DIG002	Disorders of teeth and gingiva	K05311	Chronic periodontitis, localized, slight	disorders of teeth and gingiva	0	1	agnostic	Dental
	DIG002	Disorders of teeth and gingiva	K05312	Chronic periodontitis, localized, moderate	disorders of teeth and gingiva	0	1	agnostic	Dental
	DIG002	Disorders of teeth and gingiva	K05313	Chronic periodontitis, localized, severe	disorders of teeth and gingiva	0	1	agnostic	Dental
	DIG002	Disorders of teeth and gingiva	K05319	Chronic periodontitis, localized, unspecified severity	disorders of teeth and gingiva	0	1	agnostic	Dental
	DIG002	Disorders of teeth and gingiva	K0532	Chronic periodontitis, generalized	disorders of teeth and gingiva	0	1	agnostic	Dental
	DIG002	Disorders of teeth and gingiva	K05321	Chronic periodontitis, generalized, slight	disorders of teeth and gingiva	0	1	agnostic	Dental
	DIG002	Disorders of teeth and gingiva	K05322	Chronic periodontitis, generalized, moderate	disorders of teeth and gingiva	0	1	agnostic	Dental
	DIG002	Disorders of teeth and gingiva	K05323	Chronic periodontitis, generalized, severe	disorders of teeth and gingiva	0	1	agnostic	Dental
	DIG002	Disorders of teeth and gingiva	K05329	Chronic periodontitis, generalized, unspecified severity	disorders of teeth and gingiva	0	1	agnostic	Dental
	DIG002	Disorders of teeth and gingiva	K054	Periodontosis	disorders of teeth and gingiva	0	1	agnostic	Dental
	DIG002	Disorders of teeth and gingiva	K055	Other periodontal diseases	disorders of teeth and gingiva	0	1	agnostic	Dental
	DIG002	Disorders of teeth and gingiva	K056	Periodontal disease, unspecified	disorders of teeth and gingiva	0	1	agnostic	Dental
	DIG002	Disorders of teeth and gingiva	K060	Gingival recession	disorders of teeth and gingiva	0	1	agnostic	Dental
	DIG002	Disorders of teeth and gingiva	K06010	Localized gingival recession, unspecified	disorders of teeth and gingiva	0	1	agnostic	Dental
	DIG002	Disorders of teeth and gingiva	K06011	Localized gingival recession, minimal	disorders of teeth and gingiva	0	1	agnostic	Dental
	DIG002	Disorders of teeth and gingiva	K06012	Localized gingival recession, moderate	disorders of teeth and gingiva	0	1	agnostic	Dental
	DIG002	Disorders of teeth and gingiva	K06013	Localized gingival recession, severe	disorders of teeth and gingiva	0	1	agnostic	Dental
	DIG002	Disorders of teeth and gingiva	K06020	Generalized gingival recession, unspecified	disorders of teeth and gingiva	0	1	agnostic	Dental
	DIG002	Disorders of teeth and gingiva	K06021	Generalized gingival recession, minimal	disorders of teeth and gingiva	0	1	agnostic	Dental
	DIG002	Disorders of teeth and gingiva	K06022	Generalized gingival recession, moderate	disorders of teeth and gingiva	0	1	agnostic	Dental
	DIG002	Disorders of teeth and gingiva	K06023	Generalized gingival recession, severe	disorders of teeth and gingiva	0	1	agnostic	Dental
	DIG002	Disorders of teeth and gingiva	K061	Gingival enlargement	disorders of teeth and gingiva	0	1	agnostic	Dental
	DIG002	Disorders of teeth and gingiva	K062	Gingival and edentulous alveolar ridge lesions associated with trauma	disorders of teeth and gingiva	0	1	agnostic	Dental
	DIG002	Disorders of teeth and gingiva	K063	Horizontal alveolar bone loss	disorders of teeth and gingiva	0	1	agnostic	Dental
	DIG002	Disorders of teeth and gingiva	K068	Other specified disorders of gingiva and edentulous alveolar ridge	disorders of teeth and gingiva	0	1	agnostic	Dental
	DIG002	Disorders of teeth and gingiva	K069	Disorder of gingiva and edentulous alveolar ridge, unspecified	disorders of teeth and gingiva	0	1	agnostic	Dental
	DIG002	Disorders of teeth and gingiva	K080	Exfoliation of teeth due to systemic causes	disorders of teeth and gingiva	0	1	agnostic	Dental
	DIG002	Disorders of teeth and gingiva	K08101	Complete loss of teeth, unspecified cause, class I	disorders of teeth and gingiva	0	1	agnostic	Dental
	DIG002	Disorders of teeth and gingiva	K08102	Complete loss of teeth, unspecified cause, class II	disorders of teeth and gingiva	0	1	agnostic	Dental
	DIG002	Disorders of teeth and gingiva	K08103	Complete loss of teeth, unspecified cause, class III	disorders of teeth and gingiva	0	1	agnostic	Dental
	DIG002	Disorders of teeth and gingiva	K08104	Complete loss of teeth, unspecified cause, class IV	disorders of teeth and gingiva	0	1	agnostic	Dental
	DIG002	Disorders of teeth and gingiva	K08109	Complete loss of teeth, unspecified cause, unspecified class	disorders of teeth and gingiva	0	1	agnostic	Dental
	DIG002	Disorders of teeth and gingiva	K08111	Complete loss of teeth due to trauma, class I	disorders of teeth and gingiva	0	1	agnostic	Dental
	DIG002	Disorders of teeth and gingiva	K08112	Complete loss of teeth due to trauma, class II	disorders of teeth and gingiva	0	1	agnostic	Dental
	DIG002	Disorders of teeth and gingiva	K08113	Complete loss of teeth due to trauma, class III	disorders of teeth and gingiva	0	1	agnostic	Dental
	DIG002	Disorders of teeth and gingiva	K08114	Complete loss of teeth due to trauma, class IV	disorders of teeth and gingiva	0	1	agnostic	Dental
	DIG002	Disorders of teeth and gingiva	K08119	Complete loss of teeth due to trauma, unspecified class	disorders of teeth and gingiva	0	1	agnostic	Dental
	DIG002	Disorders of teeth and gingiva	K08121	Complete loss of teeth due to periodontal diseases, class I	disorders of teeth and gingiva	0	1	agnostic	Dental
	DIG002	Disorders of teeth and gingiva	K08122	Complete loss of teeth due to periodontal diseases, class II	disorders of teeth and gingiva	0	1	agnostic	Dental
	DIG002	Disorders of teeth and gingiva	K08123	Complete loss of teeth due to periodontal diseases, class III	disorders of teeth and gingiva	0	1	agnostic	Dental
	DIG002	Disorders of teeth and gingiva	K08124	Complete loss of teeth due to periodontal diseases, class IV	disorders of teeth and gingiva	0	1	agnostic	Dental
	DIG002	Disorders of teeth and gingiva	K08129	Complete loss of teeth due to periodontal diseases, unspecified class	disorders of teeth and gingiva	0	1	agnostic	Dental
	DIG002	Disorders of teeth and gingiva	K08131	Complete loss of teeth due to caries, class I	disorders of teeth and gingiva	0	1	agnostic	Dental
	DIG002	Disorders of teeth and gingiva	K08132	Complete loss of teeth due to caries, class II	disorders of teeth and gingiva	0	1	agnostic	Dental
	DIG002	Disorders of teeth and gingiva	K08133	Complete loss of teeth due to caries, class III	disorders of teeth and gingiva	0	1	agnostic	Dental
	DIG002	Disorders of teeth and gingiva	K08134	Complete loss of teeth due to caries, class IV	disorders of teeth and gingiva	0	1	agnostic	Dental
	DIG002	Disorders of teeth and gingiva	K08139	Complete loss of teeth due to caries, unspecified class	disorders of teeth and gingiva	0	1	agnostic	Dental
	DIG002	Disorders of teeth and gingiva	K08191	Complete loss of teeth due to other specified cause, class I	disorders of teeth and gingiva	0	1	agnostic	Dental
	DIG002	Disorders of teeth and gingiva	K08192	Complete loss of teeth due to other specified cause, class II	disorders of teeth and gingiva	0	1	agnostic	Dental
	DIG002	Disorders of teeth and gingiva	K08193	Complete loss of teeth due to other specified cause, class III	disorders of teeth and gingiva	0	1	agnostic	Dental
	DIG002	Disorders of teeth and gingiva	K08194	Complete loss of teeth due to other specified cause, class IV	disorders of teeth and gingiva	0	1	agnostic	Dental
	DIG002	Disorders of teeth and gingiva	K08199	Complete loss of teeth due to other specified cause, unspecified class	disorders of teeth and gingiva	0	1	agnostic	Dental
	DIG002	Disorders of teeth and gingiva	K0820	Unspecified atrophy of edentulous alveolar ridge	disorders of teeth and gingiva	0	1	agnostic	Dental
	DIG002	Disorders of teeth and gingiva	K0821	Minimal atrophy of the mandible	disorders of teeth and gingiva	0	1	agnostic	Dental
	DIG002	Disorders of teeth and gingiva	K0822	Moderate atrophy of the mandible	disorders of teeth and gingiva	0	1	agnostic	Dental
	DIG002	Disorders of teeth and gingiva	K0823	Severe atrophy of the mandible	disorders of teeth and gingiva	0	1	agnostic	Dental
	DIG002	Disorders of teeth and gingiva	K0824	Minimal atrophy of maxilla	disorders of teeth and gingiva	0	1	agnostic	Dental
	DIG002	Disorders of teeth and gingiva	K0825	Moderate atrophy of the maxilla	disorders of teeth and gingiva	0	1	agnostic	Dental
	DIG002	Disorders of teeth and gingiva	K0826	Severe atrophy of the maxilla	disorders of teeth and gingiva	0	1	agnostic	Dental
	DIG002	Disorders of teeth and gingiva	K083	Retained dental root	disorders of teeth and gingiva	0	1	agnostic	Dental
	DIG002	Disorders of teeth and gingiva	K08401	Partial loss of teeth, unspecified cause, class I	disorders of teeth and gingiva	0	1	agnostic	Dental
	DIG002	Disorders of teeth and gingiva	K08402	Partial loss of teeth, unspecified cause, class II	disorders of teeth and gingiva	0	1	agnostic	Dental
	DIG002	Disorders of teeth and gingiva	K08403	Partial loss of teeth, unspecified cause, class III	disorders of teeth and gingiva	0	1	agnostic	Dental
	DIG002	Disorders of teeth and gingiva	K08404	Partial loss of teeth, unspecified cause, class IV	disorders of teeth and gingiva	0	1	agnostic	Dental
	DIG002	Disorders of teeth and gingiva	K08409	Partial loss of teeth, unspecified cause, unspecified class	disorders of teeth and gingiva	0	1	agnostic	Dental
	DIG002	Disorders of teeth and gingiva	K08411	Partial loss of teeth due to trauma, class I	disorders of teeth and gingiva	0	1	agnostic	Dental
	DIG002	Disorders of teeth and gingiva	K08412	Partial loss of teeth due to trauma, class II	disorders of teeth and gingiva	0	1	agnostic	Dental
	DIG002	Disorders of teeth and gingiva	K08413	Partial loss of teeth due to trauma, class III	disorders of teeth and gingiva	0	1	agnostic	Dental
	DIG002	Disorders of teeth and gingiva	K08414	Partial loss of teeth due to trauma, class IV	disorders of teeth and gingiva	0	1	agnostic	Dental
	DIG002	Disorders of teeth and gingiva	K08419	Partial loss of teeth due to trauma, unspecified class	disorders of teeth and gingiva	0	1	agnostic	Dental
	DIG002	Disorders of teeth and gingiva	K08421	Partial loss of teeth due to periodontal diseases, class I	disorders of teeth and gingiva	0	1	agnostic	Dental
	DIG002	Disorders of teeth and gingiva	K08422	Partial loss of teeth due to periodontal diseases, class II	disorders of teeth and gingiva	0	1	agnostic	Dental
	DIG002	Disorders of teeth and gingiva	K08423	Partial loss of teeth due to periodontal diseases, class III	disorders of teeth and gingiva	0	1	agnostic	Dental
	DIG002	Disorders of teeth and gingiva	K08424	Partial loss of teeth due to periodontal diseases, class IV	disorders of teeth and gingiva	0	1	agnostic	Dental
	DIG002	Disorders of teeth and gingiva	K08429	Partial loss of teeth due to periodontal diseases, unspecified class	disorders of teeth and gingiva	0	1	agnostic	Dental
	DIG002	Disorders of teeth and gingiva	K08431	Partial loss of teeth due to caries, class I	disorders of teeth and gingiva	0	1	agnostic	Dental
	DIG002	Disorders of teeth and gingiva	K08432	Partial loss of teeth due to caries, class II	disorders of teeth and gingiva	0	1	agnostic	Dental
	DIG002	Disorders of teeth and gingiva	K08433	Partial loss of teeth due to caries, class III	disorders of teeth and gingiva	0	1	agnostic	Dental
	DIG002	Disorders of teeth and gingiva	K08434	Partial loss of teeth due to caries, class IV	disorders of teeth and gingiva	0	1	agnostic	Dental
	DIG002	Disorders of teeth and gingiva	K08439	Partial loss of teeth due to caries, unspecified class	disorders of teeth and gingiva	0	1	agnostic	Dental
	DIG002	Disorders of teeth and gingiva	K08491	Partial loss of teeth due to other specified cause, class I	disorders of teeth and gingiva	0	1	agnostic	Dental
	DIG002	Disorders of teeth and gingiva	K08492	Partial loss of teeth due to other specified cause, class II	disorders of teeth and gingiva	0	1	agnostic	Dental
	DIG002	Disorders of teeth and gingiva	K08493	Partial loss of teeth due to other specified cause, class III	disorders of teeth and gingiva	0	1	agnostic	Dental
	DIG002	Disorders of teeth and gingiva	K08494	Partial loss of teeth due to other specified cause, class IV	disorders of teeth and gingiva	0	1	agnostic	Dental
	DIG002	Disorders of teeth and gingiva	K08499	Partial loss of teeth due to other specified cause, unspecified class	disorders of teeth and gingiva	0	1	agnostic	Dental
	DIG002	Disorders of teeth and gingiva	K0850	Unsatisfactory restoration of tooth, unspecified	disorders of teeth and gingiva	0	1	agnostic	Dental
	DIG002	Disorders of teeth and gingiva	K0851	Open restoration margins of tooth	disorders of teeth and gingiva	0	1	agnostic	Dental
	DIG002	Disorders of teeth and gingiva	K0852	Unrepairable overhanging of dental restorative materials	disorders of teeth and gingiva	0	1	agnostic	Dental
	DIG002	Disorders of teeth and gingiva	K08530	Fractured dental restorative material without loss of material	disorders of teeth and gingiva	0	1	agnostic	Dental
	DIG002	Disorders of teeth and gingiva	K08531	Fractured dental restorative material with loss of material	disorders of teeth and gingiva	0	1	agnostic	Dental
	DIG002	Disorders of teeth and gingiva	K08539	Fractured dental restorative material, unspecified	disorders of teeth and gingiva	0	1	agnostic	Dental
	DIG002	Disorders of teeth and gingiva	K0854	Contour of existing restoration of tooth biologically incompatible with oral health	disorders of teeth and gingiva	0	1	agnostic	Dental
	DIG002	Disorders of teeth and gingiva	K0855	Allergy to existing dental restorative material	allergies	1	0	agnostic	Allergy/Immunology
	DIG002	Disorders of teeth and gingiva	K0856	Poor aesthetic of existing restoration of tooth	disorders of teeth and gingiva	0	1	agnostic	Dental
	DIG002	Disorders of teeth and gingiva	K0859	Other unsatisfactory restoration of tooth	disorders of teeth and gingiva	0	1	agnostic	Dental
	DIG002	Disorders of teeth and gingiva	K088	Other specified disorders of teeth and supporting structures	disorders of teeth and gingiva	0	1	agnostic	Dental
	DIG002	Disorders of teeth and gingiva	K0881	Primary occlusal trauma	disorders of teeth and gingiva	0	1	agnostic	Dental
	DIG002	Disorders of teeth and gingiva	K0882	Secondary occlusal trauma	disorders of teeth and gingiva	0	1	agnostic	Dental
	DIG002	Disorders of teeth and gingiva	K0889	Other specified disorders of teeth and supporting structures	disorders of teeth and gingiva	0	1	agnostic	Dental
	DIG002	Disorders of teeth and gingiva	K089	Disorder of teeth and supporting structures, unspecified	disorders of teeth and gingiva	0	1	agnostic	Dental
	DIG002	Disorders of teeth and gingiva	K090	Developmental odontogenic cysts	disorders of teeth and gingiva	0	1	agnostic	Dental
	DIG002	Disorders of teeth and gingiva	K091	Developmental (nonodontogenic) cysts of oral region	disorders of teeth and gingiva	0	1	agnostic	Dental
	DIG003	Diseases of mouth; excluding dental	K098	Other cysts of oral region, not elsewhere classified	diseases of mouth; excluding dental	0	1	agnostic	Dental
	DIG003	Diseases of mouth; excluding dental	K099	Cyst of oral region, unspecified	diseases of mouth; excluding dental	0	1	agnostic	Dental
	DIG003	Diseases of mouth; excluding dental	K110	Atrophy of salivary gland	diseases of mouth; excluding dental	0	1	agnostic	Dental
	DIG003	Diseases of mouth; excluding dental	K111	Hypertrophy of salivary gland	diseases of mouth; excluding dental	0	1	agnostic	Dental
	DIG003	Diseases of mouth; excluding dental	K1120	Sialoadenitis, unspecified	diseases of mouth; excluding dental	0	1	agnostic	Dental
	DIG003	Diseases of mouth; excluding dental	K1121	Acute sialoadenitis	diseases of mouth; excluding dental	0	1	agnostic	Dental
	DIG003	Diseases of mouth; excluding dental	K1122	Acute recurrent sialoadenitis	diseases of mouth; excluding dental	0	1	agnostic	Dental
	DIG003	Diseases of mouth; excluding dental	K1123	Chronic sialoadenitis	diseases of mouth; excluding dental	0	1	agnostic	Dental
	DIG003	Diseases of mouth; excluding dental	K113	Abscess of salivary gland	diseases of mouth; excluding dental	0	1	agnostic	Dental
	DIG003	Diseases of mouth; excluding dental	K114	Fistula of salivary gland	diseases of mouth; excluding dental	0	1	agnostic	Dental
	DIG003	Diseases of mouth; excluding dental	K115	Sialolithiasis	diseases of mouth; excluding dental	0	1	agnostic	Dental
	DIG003	Diseases of mouth; excluding dental	K116	Mucocele of salivary gland	diseases of mouth; excluding dental	0	1	agnostic	Dental
	DIG003	Diseases of mouth; excluding dental	K117	Disturbances of salivary secretion	diseases of mouth; excluding dental	0	1	agnostic	Dental
	DIG003	Diseases of mouth; excluding dental	K118	Other diseases of salivary glands	diseases of mouth; excluding dental	0	1	agnostic	Dental
	DIG003	Diseases of mouth; excluding dental	K119	Disease of salivary gland, unspecified	diseases of mouth; excluding dental	0	1	agnostic	Dental
	DIG003	Diseases of mouth; excluding dental	K120	Recurrent oral aphthae	diseases of mouth; excluding dental	0	1	agnostic	Dental
	DIG003	Diseases of mouth; excluding dental	K121	Other forms of stomatitis	diseases of mouth; excluding dental	0	1	agnostic	Dental
	DIG003	Diseases of mouth; excluding dental	K122	Cellulitis and abscess of mouth	diseases of mouth; excluding dental	0	1	agnostic	Dental
	DIG003	Diseases of mouth; excluding dental	K1230	Oral mucositis (ulcerative), unspecified	diseases of mouth; excluding dental	0	1	agnostic	Dental
	DIG003	Diseases of mouth; excluding dental	K1231	Oral mucositis (ulcerative) due to antineoplastic therapy	diseases of mouth; excluding dental	0	1	agnostic	Dental
	DIG003	Diseases of mouth; excluding dental	K1232	Oral mucositis (ulcerative) due to other drugs	diseases of mouth; excluding dental	0	1	agnostic	Dental
	DIG003	Diseases of mouth; excluding dental	K1233	Oral mucositis (ulcerative) due to radiation	diseases of mouth; excluding dental	0	1	agnostic	Dental
	DIG003	Diseases of mouth; excluding dental	K1239	Other oral mucositis (ulcerative)	diseases of mouth; excluding dental	0	1	agnostic	Dental
	DIG003	Diseases of mouth; excluding dental	K130	Diseases of lips	diseases of mouth; excluding dental	0	1	agnostic	Dental
	DIG003	Diseases of mouth; excluding dental	K131	Cheek and lip biting	diseases of mouth; excluding dental	0	1	agnostic	Dental
	DIG003	Diseases of mouth; excluding dental	K1321	Leukoplakia of oral mucosa, including tongue	diseases of mouth; excluding dental	0	1	agnostic	Dental
	DIG003	Diseases of mouth; excluding dental	K1322	Minimal keratinized residual ridge mucosa	diseases of mouth; excluding dental	0	1	agnostic	Dental
	DIG003	Diseases of mouth; excluding dental	K1323	Excessive keratinized residual ridge mucosa	diseases of mouth; excluding dental	0	1	agnostic	Dental
	DIG003	Diseases of mouth; excluding dental	K1324	Leukokeratosis nicotina palati	diseases of mouth; excluding dental	0	1	agnostic	Dental
	DIG003	Diseases of mouth; excluding dental	K1329	Other disturbances of oral epithelium, including tongue	diseases of mouth; excluding dental	0	1	agnostic	Dental
	DIG003	Diseases of mouth; excluding dental	K133	Hairy leukoplakia	diseases of mouth; excluding dental	0	1	agnostic	Dental
	DIG003	Diseases of mouth; excluding dental	K134	Granuloma and granuloma-like lesions of oral mucosa	diseases of mouth; excluding dental	0	1	agnostic	Dental
	DIG003	Diseases of mouth; excluding dental	K135	Oral submucous fibrosis	diseases of mouth; excluding dental	0	1	agnostic	Dental
	DIG003	Diseases of mouth; excluding dental	K136	Irritative hyperplasia of oral mucosa	diseases of mouth; excluding dental	0	1	agnostic	Dental
	DIG003	Diseases of mouth; excluding dental	K1370	Unspecified lesions of oral mucosa	diseases of mouth; excluding dental	0	1	agnostic	Dental
	DIG003	Diseases of mouth; excluding dental	K1379	Other lesions of oral mucosa	diseases of mouth; excluding dental	0	1	agnostic	Dental
	DIG003	Diseases of mouth; excluding dental	K140	Glossitis	diseases of mouth; excluding dental	0	1	agnostic	Dental
	DIG003	Diseases of mouth; excluding dental	K141	Geographic tongue	diseases of mouth; excluding dental	0	1	agnostic	Dental
	DIG003	Diseases of mouth; excluding dental	K142	Median rhomboid glossitis	diseases of mouth; excluding dental	0	1	agnostic	Dental
	DIG003	Diseases of mouth; excluding dental	K143	Hypertrophy of tongue papillae	diseases of mouth; excluding dental	0	1	agnostic	Dental
	DIG003	Diseases of mouth; excluding dental	K144	Atrophy of tongue papillae	diseases of mouth; excluding dental	0	1	agnostic	Dental
	DIG003	Diseases of mouth; excluding dental	K145	Plicated tongue	diseases of mouth; excluding dental	0	1	agnostic	Dental
	DIG003	Diseases of mouth; excluding dental	K146	Glossodynia	diseases of mouth; excluding dental	0	1	agnostic	Dental
	DIG003	Diseases of mouth; excluding dental	K148	Other diseases of tongue	diseases of mouth; excluding dental	0	1	agnostic	Dental
	DIG003	Diseases of mouth; excluding dental	K149	Disease of tongue, unspecified	diseases of mouth; excluding dental	0	1	agnostic	Dental
	DIG004	Esophageal disorders	K200	Eosinophilic esophagitis	esophageal disorders	0	1	agnostic	Gastrointestinal
	DIG004	Esophageal disorders	K208	Other esophagitis	esophageal disorders	0	1	agnostic	Gastrointestinal
	DIG004	Esophageal disorders	K2080	Other esophagitis without bleeding	esophageal disorders	0	1	agnostic	Gastrointestinal
	DIG004	Esophageal disorders	K2081	Other esophagitis with bleeding	gastrointestinal hemorrhage	0	1	agnostic	Gastrointestinal
	DIG004	Esophageal disorders	K209	Esophagitis, unspecified	esophageal disorders	0	1	agnostic	Gastrointestinal
	DIG004	Esophageal disorders	K2090	Esophagitis, unspecified without bleeding	esophageal disorders	0	1	agnostic	Gastrointestinal
	DIG004	Esophageal disorders	K2091	Esophagitis, unspecified with bleeding	gastrointestinal hemorrhage	0	1	agnostic	Gastrointestinal
Diseases of the Digestive System	DIG004	Esophageal disorders	K210	Gastro-esophageal reflux disease with esophagitis	esophageal disorders	0	1	agnostic	Gastrointestinal
Diseases of the Digestive System	DIG004	Esophageal disorders	K2100	Gastro-esophageal reflux disease with esophagitis, without bleeding	esophageal disorders	0	1	agnostic	Gastrointestinal
Diseases of the Digestive System	DIG004	Esophageal disorders	K2101	Gastro-esophageal reflux disease with esophagitis, with bleeding	gastrointestinal hemorrhage	0	1	agnostic	Gastrointestinal
Diseases of the Digestive System	DIG004	Esophageal disorders	K219	Gastro-esophageal reflux disease without esophagitis	esophageal disorders	0	1	agnostic	Gastrointestinal
	DIG004	Esophageal disorders	K220	Achalasia of cardia	esophageal disorders	0	1	agnostic	Gastrointestinal
	DIG004	Esophageal disorders	K2210	Ulcer of esophagus without bleeding	esophageal disorders	0	1	agnostic	Gastrointestinal
	DIG004	Esophageal disorders	K2211	Ulcer of esophagus with bleeding	esophageal disorders	0	1	agnostic	Gastrointestinal
	DIG004	Esophageal disorders	K222	Esophageal obstruction	esophageal disorders	0	1	agnostic	Gastrointestinal
	DIG004	Esophageal disorders	K223	Perforation of esophagus	esophageal disorders	0	1	agnostic	Gastrointestinal
	DIG004	Esophageal disorders	K224	Dyskinesia of esophagus	esophageal disorders	0	1	agnostic	Gastrointestinal
	DIG004	Esophageal disorders	K225	Diverticulum of esophagus, acquired	esophageal disorders	0	1	agnostic	Gastrointestinal
	DIG004	Esophageal disorders	K226	Gastro-esophageal laceration-hemorrhage syndrome	esophageal disorders	0	1	agnostic	Gastrointestinal
	DIG004	Esophageal disorders	K2270	Barrett's esophagus without dysplasia	esophageal disorders	0	1	agnostic	Gastrointestinal
	DIG004	Esophageal disorders	K22710	Barrett's esophagus with low grade dysplasia	esophageal disorders	0	1	agnostic	Gastrointestinal
	DIG004	Esophageal disorders	K22711	Barrett's esophagus with high grade dysplasia	esophageal disorders	0	1	agnostic	Gastrointestinal
	DIG004	Esophageal disorders	K22719	Barrett's esophagus with dysplasia, unspecified	esophageal disorders	0	1	agnostic	Gastrointestinal
	DIG004	Esophageal disorders	K228	Other specified diseases of esophagus	esophageal disorders	0	1	agnostic	Gastrointestinal
	DIG004	Esophageal disorders	K229	Disease of esophagus, unspecified	esophageal disorders	0	1	agnostic	Gastrointestinal
	DIG004	Esophageal disorders	K23	Disorders of esophagus in diseases classified elsewhere	esophageal disorders	0	1	agnostic	Gastrointestinal
	DIG021	Gastrointestinal hemorrhage	K250	Acute gastric ulcer with hemorrhage	gastrointestinal hemorrhage	0	1	agnostic	Gastrointestinal
	DIG005	Gastroduodenal ulcer	K251	Acute gastric ulcer with perforation	gastroduodenal ulcer	0	1	agnostic	Gastrointestinal
	DIG021	Gastrointestinal hemorrhage	K252	Acute gastric ulcer with both hemorrhage and perforation	gastrointestinal hemorrhage	0	1	agnostic	Gastrointestinal
	DIG005	Gastroduodenal ulcer	K253	Acute gastric ulcer without hemorrhage or perforation	gastroduodenal ulcer	0	1	agnostic	Gastrointestinal
	DIG021	Gastrointestinal hemorrhage	K254	Chronic or unspecified gastric ulcer with hemorrhage	gastrointestinal hemorrhage	0	1	agnostic	Gastrointestinal
	DIG005	Gastroduodenal ulcer	K255	Chronic or unspecified gastric ulcer with perforation	gastroduodenal ulcer	0	1	agnostic	Gastrointestinal
	DIG021	Gastrointestinal hemorrhage	K256	Chronic or unspecified gastric ulcer with both hemorrhage and perforation	gastrointestinal hemorrhage	0	1	agnostic	Gastrointestinal
	DIG005	Gastroduodenal ulcer	K257	Chronic gastric ulcer without hemorrhage or perforation	gastroduodenal ulcer	0	1	agnostic	Gastrointestinal
	DIG005	Gastroduodenal ulcer	K259	Gastric ulcer, unspecified as acute or chronic, without hemorrhage or perforation	gastroduodenal ulcer	0	1	agnostic	Gastrointestinal
	DIG021	Gastrointestinal hemorrhage	K260	Acute duodenal ulcer with hemorrhage	gastrointestinal hemorrhage	0	1	agnostic	Gastrointestinal
	DIG005	Gastroduodenal ulcer	K261	Acute duodenal ulcer with perforation	gastroduodenal ulcer	0	1	agnostic	Gastrointestinal
	DIG021	Gastrointestinal hemorrhage	K262	Acute duodenal ulcer with both hemorrhage and perforation	gastrointestinal hemorrhage	0	1	agnostic	Gastrointestinal
	DIG005	Gastroduodenal ulcer	K263	Acute duodenal ulcer without hemorrhage or perforation	gastroduodenal ulcer	0	1	agnostic	Gastrointestinal
	DIG021	Gastrointestinal hemorrhage	K264	Chronic or unspecified duodenal ulcer with hemorrhage	gastrointestinal hemorrhage	0	1	agnostic	Gastrointestinal
	DIG005	Gastroduodenal ulcer	K265	Chronic or unspecified duodenal ulcer with perforation	gastroduodenal ulcer	0	1	agnostic	Gastrointestinal
	DIG021	Gastrointestinal hemorrhage	K266	Chronic or unspecified duodenal ulcer with both hemorrhage and perforation	gastrointestinal hemorrhage	0	1	agnostic	Gastrointestinal
	DIG005	Gastroduodenal ulcer	K267	Chronic duodenal ulcer without hemorrhage or perforation	gastroduodenal ulcer	0	1	agnostic	Gastrointestinal
	DIG005	Gastroduodenal ulcer	K269	Duodenal ulcer, unspecified as acute or chronic, without hemorrhage or perforation	gastroduodenal ulcer	0	1	agnostic	Gastrointestinal
	DIG021	Gastrointestinal hemorrhage	K270	Acute peptic ulcer, site unspecified, with hemorrhage	gastrointestinal hemorrhage	0	1	agnostic	Gastrointestinal
	DIG005	Gastroduodenal ulcer	K271	Acute peptic ulcer, site unspecified, with perforation	gastroduodenal ulcer	0	1	agnostic	Gastrointestinal
	DIG021	Gastrointestinal hemorrhage	K272	Acute peptic ulcer, site unspecified, with both hemorrhage and perforation	gastrointestinal hemorrhage	0	1	agnostic	Gastrointestinal
	DIG005	Gastroduodenal ulcer	K273	Acute peptic ulcer, site unspecified, without hemorrhage or perforation	gastroduodenal ulcer	0	1	agnostic	Gastrointestinal
	DIG021	Gastrointestinal hemorrhage	K274	Chronic or unspecified peptic ulcer, site unspecified, with hemorrhage	gastrointestinal hemorrhage	0	1	agnostic	Gastrointestinal
	DIG005	Gastroduodenal ulcer	K275	Chronic or unspecified peptic ulcer, site unspecified, with perforation	gastroduodenal ulcer	0	1	agnostic	Gastrointestinal
	DIG021	Gastrointestinal hemorrhage	K276	Chronic or unspecified peptic ulcer, site unspecified, with both hemorrhage and perforation	gastrointestinal hemorrhage	0	1	agnostic	Gastrointestinal
	DIG005	Gastroduodenal ulcer	K277	Chronic peptic ulcer, site unspecified, without hemorrhage or perforation	gastroduodenal ulcer	0	1	agnostic	Gastrointestinal
	DIG005	Gastroduodenal ulcer	K279	Peptic ulcer, site unspecified, unspecified as acute or chronic, without hemorrhage or perforation	gastroduodenal ulcer	0	1	agnostic	Gastrointestinal
	DIG021	Gastrointestinal hemorrhage	K280	Acute gastrojejunal ulcer with hemorrhage	gastrointestinal hemorrhage	0	1	agnostic	Gastrointestinal
	DIG005	Gastroduodenal ulcer	K281	Acute gastrojejunal ulcer with perforation	gastroduodenal ulcer	0	1	agnostic	Gastrointestinal
	DIG021	Gastrointestinal hemorrhage	K282	Acute gastrojejunal ulcer with both hemorrhage and perforation	gastrointestinal hemorrhage	0	1	agnostic	Gastrointestinal
	DIG005	Gastroduodenal ulcer	K283	Acute gastrojejunal ulcer without hemorrhage or perforation	gastroduodenal ulcer	0	1	agnostic	Gastrointestinal
	DIG021	Gastrointestinal hemorrhage	K284	Chronic or unspecified gastrojejunal ulcer with hemorrhage	gastrointestinal hemorrhage	0	1	agnostic	Gastrointestinal
	DIG005	Gastroduodenal ulcer	K285	Chronic or unspecified gastrojejunal ulcer with perforation	gastroduodenal ulcer	0	1	agnostic	Gastrointestinal
	DIG021	Gastrointestinal hemorrhage	K286	Chronic or unspecified gastrojejunal ulcer with both hemorrhage and perforation	gastrointestinal hemorrhage	0	1	agnostic	Gastrointestinal
	DIG005	Gastroduodenal ulcer	K287	Chronic gastrojejunal ulcer without hemorrhage or perforation	gastroduodenal ulcer	0	1	agnostic	Gastrointestinal
	DIG005	Gastroduodenal ulcer	K289	Gastrojejunal ulcer, unspecified as acute or chronic, without hemorrhage or perforation	gastroduodenal ulcer	0	1	agnostic	Gastrointestinal
	DIG007	Gastritis and duodenitis	K2900	Acute gastritis without bleeding	gastritis and duodenitis	0	1	agnostic	Gastrointestinal
	DIG007	Gastritis and duodenitis	K2901	Acute gastritis with bleeding	gastrointestinal hemorrhage	0	1	agnostic	Gastrointestinal
	DIG007	Gastritis and duodenitis	K2920	Alcoholic gastritis without bleeding	alcohol-related disorders	0	1	agnostic	Mental health
	DIG007	Gastritis and duodenitis	K2921	Alcoholic gastritis with bleeding	alcohol-related disorders	0	1	agnostic	Mental health
	DIG007	Gastritis and duodenitis	K2930	Chronic superficial gastritis without bleeding	gastritis and duodenitis	0	1	agnostic	Gastrointestinal
	DIG007	Gastritis and duodenitis	K2931	Chronic superficial gastritis with bleeding	gastrointestinal hemorrhage	0	1	agnostic	Gastrointestinal
	DIG007	Gastritis and duodenitis	K2940	Chronic atrophic gastritis without bleeding	gastritis and duodenitis	0	1	agnostic	Gastrointestinal
	DIG007	Gastritis and duodenitis	K2941	Chronic atrophic gastritis with bleeding	gastrointestinal hemorrhage	0	1	agnostic	Gastrointestinal
	DIG007	Gastritis and duodenitis	K2950	Unspecified chronic gastritis without bleeding	gastritis and duodenitis	0	1	agnostic	Gastrointestinal
	DIG007	Gastritis and duodenitis	K2951	Unspecified chronic gastritis with bleeding	gastrointestinal hemorrhage	0	1	agnostic	Gastrointestinal
	DIG007	Gastritis and duodenitis	K2960	Other gastritis without bleeding	gastritis and duodenitis	0	1	agnostic	Gastrointestinal
[truncated: 10,429,204 more chars]
